# Systematic comparison of Mendelian randomization studies and randomized controlled trials using electronic databases

**DOI:** 10.1101/2022.04.11.22273633

**Authors:** Maria K. Sobczyk, Jie Zheng, George Davey Smith, Tom R. Gaunt

## Abstract

Mendelian Randomization (MR) uses genetic instrumental variables to make causal inferences. Whilst sometimes referred to as “nature’s randomized trial”, it has distinct assumptions that make comparisons between the results of MR studies with those of actual randomized controlled trials (RCTs) invaluable. To scope the potential for (semi-)-automated triangulation of MR and RCT evidence, we mined ClinicalTrials.Gov, PubMed and EpigraphDB databases and carried out a series of 26 manual literature comparisons among 54 MR and 77 RCT publications. We found that only 11% of completed RCTs identified in ClinicalTrials.Gov submitted their results to the database. Similarly low coverage was revealed for Semantic Medline (SemMedDB) semantic triples derived from MR and RCT publications –25% and 12%, respectively. Among intervention types that can be mimicked by MR, only trials of pharmaceutical interventions could be automatically matched to MR results due to insufficient annotation with MeSH ontology. A manual survey of the literature highlighted the potential for triangulation across a number of exposure/outcome pairs if these challenges can be addressed. We conclude that careful triangulation of MR with RCT evidence should involve consideration of similarity of phenotypes across study designs, intervention intensity and duration, study population demography and health status, comparator group, intervention goal and quality of evidence.

## Supplementary Datasets 1 and 2 for "Systematic comparison of Mendelian randomization studies and randomized controlled trials using electronic databases" (part 1 of 3)

### Sheet: Supplementary Dataset 1
nct_id	outcome_analyses.id	outcome_id	outcome.title	mesh_interv	all_interv	all_interv_types	mesh_cond	all_cond	intervention_model	study_type	primary_purpose	allocation	brief_title	number_of_arms	param_type	param_value	p_value	method	ci_lower_limit	ci_upper_limit	ci_percent	dispersion_type	dispersion_value	gender	enrollment	overall_status	phase	criteria	description
NCT00000378	4517002	8269094	HAMILTON Rating Scale for DEPRESSION Range	nortriptyline|sertraline	Sertraline|Nortriptyline	Drug|Drug	depression|depressive disorder	Depression|Melancholia	Parallel Assignment	Interventional	Treatment	Randomized	Antidepressant Treatment of Melancholia in Late Life	2		NA	0.05	Regression, Logistic					NA	All	110	Completed	Phase 4
NCT00000392	4516989	8269030	Change in Global Neurocognitive Performance z Score From Baseline	NA	Peptide T|Placebo	Drug|Drug	cognitive dysfunction|cognition disorders	Cognition Disorders|HIV Infections	Parallel Assignment	Interventional	Treatment	Randomized	Phase II Study of the Efficacy of Peptide T in HIV-Positive Individuals With Cognitive Impairment.	2		NA	0.18	ANOVA					NA	All	215	Completed	Phase 2
NCT00001656	4516991	8269042	Change in Extrapyramidal Movements as Measured by the Simpson Angus Scale Score	clozapine|olanzapine	Olanzapine|Clozapine	Drug|Drug	psychotic disorders|disease|schizophrenia|schizophrenia, childhood|mental disorders	Childhood Schizophrenia|Psychotic Disorder|Schizophrenia	Parallel Assignment	Interventional	Treatment	Randomized	Comparison of Clozapine vs Olanzapine in Childhood-Onset Psychotic Disorders	2		NA	0.73	Wilcoxon (Mann-Whitney)					NA	All	25	Completed	Phase 4
NCT00001656	4516992	8269044	Change in Body Mass Index (BMI)	clozapine|olanzapine	Olanzapine|Clozapine	Drug|Drug	psychotic disorders|disease|schizophrenia|schizophrenia, childhood|mental disorders	Childhood Schizophrenia|Psychotic Disorder|Schizophrenia	Parallel Assignment	Interventional	Treatment	Randomized	Comparison of Clozapine vs Olanzapine in Childhood-Onset Psychotic Disorders	2		NA	0.76	t-test, 2 sided					NA	All	25	Completed	Phase 4
NCT00001656	4516993	8269045	Change in Weight	clozapine|olanzapine	Olanzapine|Clozapine	Drug|Drug	psychotic disorders|disease|schizophrenia|schizophrenia, childhood|mental disorders	Childhood Schizophrenia|Psychotic Disorder|Schizophrenia	Parallel Assignment	Interventional	Treatment	Randomized	Comparison of Clozapine vs Olanzapine in Childhood-Onset Psychotic Disorders	2		NA	0.96	t-test, 2 sided					NA	All	25	Completed	Phase 4
NCT00001656	4516994	8269046	Change in the Bunney-Hamburg Rating Scale for Anxiety	clozapine|olanzapine	Olanzapine|Clozapine	Drug|Drug	psychotic disorders|disease|schizophrenia|schizophrenia, childhood|mental disorders	Childhood Schizophrenia|Psychotic Disorder|Schizophrenia	Parallel Assignment	Interventional	Treatment	Randomized	Comparison of Clozapine vs Olanzapine in Childhood-Onset Psychotic Disorders	2		NA	0.11	ANCOVA					NA	All	25	Completed	Phase 4
NCT00001656	4516995	8269047	Change in Bunney-Hamburg Rating Scale for Mania	clozapine|olanzapine	Olanzapine|Clozapine	Drug|Drug	psychotic disorders|disease|schizophrenia|schizophrenia, childhood|mental disorders	Childhood Schizophrenia|Psychotic Disorder|Schizophrenia	Parallel Assignment	Interventional	Treatment	Randomized	Comparison of Clozapine vs Olanzapine in Childhood-Onset Psychotic Disorders	2		NA	0.27	ANCOVA					NA	All	25	Completed	Phase 4
NCT00001656	4516996	8269048	Change in Bunney-Hamburg Rating Scale for Depression	clozapine|olanzapine	Olanzapine|Clozapine	Drug|Drug	psychotic disorders|disease|schizophrenia|schizophrenia, childhood|mental disorders	Childhood Schizophrenia|Psychotic Disorder|Schizophrenia	Parallel Assignment	Interventional	Treatment	Randomized	Comparison of Clozapine vs Olanzapine in Childhood-Onset Psychotic Disorders	2		NA	0.72	ANCOVA					NA	All	25	Completed	Phase 4
NCT00001656	4516997	8269049	Change in the Bunney-Hamburg Rating Scale for Psychosis	clozapine|olanzapine	Olanzapine|Clozapine	Drug|Drug	psychotic disorders|disease|schizophrenia|schizophrenia, childhood|mental disorders	Childhood Schizophrenia|Psychotic Disorder|Schizophrenia	Parallel Assignment	Interventional	Treatment	Randomized	Comparison of Clozapine vs Olanzapine in Childhood-Onset Psychotic Disorders	2		NA	0.59	ANCOVA					NA	All	25	Completed	Phase 4
NCT00001656	4516998	8269050	Change in the Scale for the Assessment of Positive Symptoms	clozapine|olanzapine	Olanzapine|Clozapine	Drug|Drug	psychotic disorders|disease|schizophrenia|schizophrenia, childhood|mental disorders	Childhood Schizophrenia|Psychotic Disorder|Schizophrenia	Parallel Assignment	Interventional	Treatment	Randomized	Comparison of Clozapine vs Olanzapine in Childhood-Onset Psychotic Disorders	2		NA	0.19	ANCOVA					NA	All	25	Completed	Phase 4
NCT00001656	4516999	8269051	Change in the Brief Psychiatric Rating Scale-24	clozapine|olanzapine	Olanzapine|Clozapine	Drug|Drug	psychotic disorders|disease|schizophrenia|schizophrenia, childhood|mental disorders	Childhood Schizophrenia|Psychotic Disorder|Schizophrenia	Parallel Assignment	Interventional	Treatment	Randomized	Comparison of Clozapine vs Olanzapine in Childhood-Onset Psychotic Disorders	2		NA	0.35	ANCOVA					NA	All	25	Completed	Phase 4
NCT00001656	4517000	8269052	Change in the Clinical Global Impression Severity of Symptoms Scale	clozapine|olanzapine	Olanzapine|Clozapine	Drug|Drug	psychotic disorders|disease|schizophrenia|schizophrenia, childhood|mental disorders	Childhood Schizophrenia|Psychotic Disorder|Schizophrenia	Parallel Assignment	Interventional	Treatment	Randomized	Comparison of Clozapine vs Olanzapine in Childhood-Onset Psychotic Disorders	2		NA	0.21	ANCOVA					NA	All	25	Completed	Phase 4
NCT00001656	4517001	8269053	Change in the Scale for the Assessment of Negative Symptoms	clozapine|olanzapine	Olanzapine|Clozapine	Drug|Drug	psychotic disorders|disease|schizophrenia|schizophrenia, childhood|mental disorders	Childhood Schizophrenia|Psychotic Disorder|Schizophrenia	Parallel Assignment	Interventional	Treatment	Randomized	Comparison of Clozapine vs Olanzapine in Childhood-Onset Psychotic Disorders	2		NA	0.04	ANCOVA					NA	All	25	Completed	Phase 4
NCT00001723	4516990	8269039	Change in BMI Standard Deviation Score	orlistat	Orlistat|Placebo	Drug|Drug	sleep apnea syndromes|obesity|metabolic diseases	Diabetes Mellitus|Hypertension|Metabolic Disease|Obesity|Sleep Apnea Syndrome	Parallel Assignment	Interventional	Treatment	Randomized	Safety and Efficacy of Xenical in Children and Adolescents With Obesity-Related Diseases	2		NA	0.007	ANCOVA					NA	All	200	Completed	Phase 2
NCT00002525	4514753	8265228	5-year Disease-free Survival Rate in Patients With Dukes' B3/C Disease	calcium|leucovorin|tetrahydrofolates|formyltetrahydrofolates|levoleucovorin|fluorouracil	fluorouracil|leucovorin calcium	Drug|Drug	colonic neoplasms	Colorectal Cancer	Parallel Assignment	Interventional	Treatment	Randomized	Perioperative Chemotherapy in Treating Patients With Colon Cancer That Can Be Surgically Removed	2		NA	0.847	Log Rank					NA	All	859	Terminated	Phase 3
NCT00002525	4514754	8265229	5-year Overall Survival Rate in Patients With Dukes' B3/C Disease	calcium|leucovorin|tetrahydrofolates|formyltetrahydrofolates|levoleucovorin|fluorouracil	fluorouracil|leucovorin calcium	Drug|Drug	colonic neoplasms	Colorectal Cancer	Parallel Assignment	Interventional	Treatment	Randomized	Perioperative Chemotherapy in Treating Patients With Colon Cancer That Can Be Surgically Removed	2		NA	0.178	Log Rank					NA	All	859	Terminated	Phase 3
NCT00002540	4514761	8265248	Prostate Cancer Death Rates	NA	Laboratory Biomarker Analysis|Medical Examination|Screening Questionnaire Administration	Other|Procedure|Other	prostatic neoplasms	Prostate Carcinoma	Parallel Assignment	Interventional	Screening	Randomized	Screening for Prostate Cancer in Older Patients (PLCO Screening Trial)	2	Hazard Ratio (HR)	1.09	NA		0.87	1.36	95		NA	Male	76685	Active, not recruiting	N/A
NCT00002540	4514762	8265258	Prostate Cancer Incidence Rates	NA	Laboratory Biomarker Analysis|Medical Examination|Screening Questionnaire Administration	Other|Procedure|Other	prostatic neoplasms	Prostate Carcinoma	Parallel Assignment	Interventional	Screening	Randomized	Screening for Prostate Cancer in Older Patients (PLCO Screening Trial)	2	Hazard Ratio (HR)	1.12	NA		1.07	1.17	95		NA	Male	76685	Active, not recruiting	N/A
NCT00002540	4514763	8265260	Death Rates From All Causes	NA	Laboratory Biomarker Analysis|Medical Examination|Screening Questionnaire Administration	Other|Procedure|Other	prostatic neoplasms	Prostate Carcinoma	Parallel Assignment	Interventional	Screening	Randomized	Screening for Prostate Cancer in Older Patients (PLCO Screening Trial)	2	Hazard Ratio (HR)	0.96	NA		0.93	1	95		NA	Male	76685	Active, not recruiting	N/A
NCT00002540	4514764	8265262	Prostate Cancer Deaths	NA	Laboratory Biomarker Analysis|Medical Examination|Screening Questionnaire Administration	Other|Procedure|Other	prostatic neoplasms	Prostate Carcinoma	Parallel Assignment	Interventional	Screening	Randomized	Screening for Prostate Cancer in Older Patients (PLCO Screening Trial)	2	Hazard Ratio (HR)	1.09	NA		0.87	1.36	95		NA	Male	76685	Active, not recruiting	N/A
NCT00002597	4514806	8265391	Positive Re-biopsy Rate at Two Years	goserelin|flutamide|leuprolide	flutamide|Zoladex|Lupron|radiation therapy	Drug|Drug|Drug|Radiation	prostatic neoplasms	Prostate Cancer	Parallel Assignment	Interventional	Treatment	Randomized	Radiation Therapy With or Without Antiandrogen Therapy in Treating Patients With Stage I or Stage II Prostate Cancer	2		NA	0.001	Chi-squared					NA	Male	2028	Completed	Phase 3
NCT00002597	4514807	8265392	Disease-free Survival Rate (10 Years)	goserelin|flutamide|leuprolide	flutamide|Zoladex|Lupron|radiation therapy	Drug|Drug|Drug|Radiation	prostatic neoplasms	Prostate Cancer	Parallel Assignment	Interventional	Treatment	Randomized	Radiation Therapy With or Without Antiandrogen Therapy in Treating Patients With Stage I or Stage II Prostate Cancer	2	Hazard Ratio (HR)	1.38	0.001	Log Rank	1.22	1.56	95		NA	Male	2028	Completed	Phase 3
NCT00002597	4514808	8265393	Second Biochemical Relapse Rate (10 Years)	goserelin|flutamide|leuprolide	flutamide|Zoladex|Lupron|radiation therapy	Drug|Drug|Drug|Radiation	prostatic neoplasms	Prostate Cancer	Parallel Assignment	Interventional	Treatment	Randomized	Radiation Therapy With or Without Antiandrogen Therapy in Treating Patients With Stage I or Stage II Prostate Cancer	2	Hazard Ratio (HR)	2.06	0.001	Gray's test	1.34	3.16	95		NA	Male	2028	Completed	Phase 3
NCT00002597	4514809	8265394	Clinical Relapse Rate (10 Years)	goserelin|flutamide|leuprolide	flutamide|Zoladex|Lupron|radiation therapy	Drug|Drug|Drug|Radiation	prostatic neoplasms	Prostate Cancer	Parallel Assignment	Interventional	Treatment	Randomized	Radiation Therapy With or Without Antiandrogen Therapy in Treating Patients With Stage I or Stage II Prostate Cancer	2	Hazard Ratio (HR)	1.5	0.001	Gray's test	1.21	1.85	95		NA	Male	2028	Completed	Phase 3
NCT00002597	4514810	8265395	Biochemical Failure Rate (10 Years)	goserelin|flutamide|leuprolide	flutamide|Zoladex|Lupron|radiation therapy	Drug|Drug|Drug|Radiation	prostatic neoplasms	Prostate Cancer	Parallel Assignment	Interventional	Treatment	Randomized	Radiation Therapy With or Without Antiandrogen Therapy in Treating Patients With Stage I or Stage II Prostate Cancer	2	Hazard Ratio (HR)	1.74	0.001	Gray's test	1.48	2.04	95		NA	Male	2028	Completed	Phase 3
NCT00002597	4514811	8265396	Distant Failure Rate (10 Years)	goserelin|flutamide|leuprolide	flutamide|Zoladex|Lupron|radiation therapy	Drug|Drug|Drug|Radiation	prostatic neoplasms	Prostate Cancer	Parallel Assignment	Interventional	Treatment	Randomized	Radiation Therapy With or Without Antiandrogen Therapy in Treating Patients With Stage I or Stage II Prostate Cancer	2	Hazard Ratio (HR)	1.45	0.035	Gray's test	1.03	2.06	95		NA	Male	2028	Completed	Phase 3
NCT00002597	4514812	8265397	Local Progression Rate (10 Years)	goserelin|flutamide|leuprolide	flutamide|Zoladex|Lupron|radiation therapy	Drug|Drug|Drug|Radiation	prostatic neoplasms	Prostate Cancer	Parallel Assignment	Interventional	Treatment	Randomized	Radiation Therapy With or Without Antiandrogen Therapy in Treating Patients With Stage I or Stage II Prostate Cancer	2	Hazard Ratio (HR)	1.5	0.0013	Gray's test	1.17	1.93	95		NA	Male	2028	Completed	Phase 3
NCT00002597	4514813	8265398	Disease-specific Survival Rate (10 Years)	goserelin|flutamide|leuprolide	flutamide|Zoladex|Lupron|radiation therapy	Drug|Drug|Drug|Radiation	prostatic neoplasms	Prostate Cancer	Parallel Assignment	Interventional	Treatment	Randomized	Radiation Therapy With or Without Antiandrogen Therapy in Treating Patients With Stage I or Stage II Prostate Cancer	2	Hazard Ratio (HR)	1.86	0.001	Gray's test	1.27	2.74	95		NA	Male	2028	Completed	Phase 3
NCT00002597	4514814	8265399	Overall Survival Rate (10-year)	goserelin|flutamide|leuprolide	flutamide|Zoladex|Lupron|radiation therapy	Drug|Drug|Drug|Radiation	prostatic neoplasms	Prostate Cancer	Parallel Assignment	Interventional	Treatment	Randomized	Radiation Therapy With or Without Antiandrogen Therapy in Treating Patients With Stage I or Stage II Prostate Cancer	2	Hazard Ratio (HR)	1.17	0.0309	Log Rank	1.01	1.35	95		NA	Male	2028	Completed	Phase 3
NCT00002651	4515863	8267864	Vitality	bicalutamide|goserelin	bicalutamide|goserelin acetate|clinical observation	Drug|Drug|Other	prostatic neoplasms	Prostate Cancer	Parallel Assignment	Interventional	Treatment	Randomized	SWOG-9346, Hormone Therapy in Treating Men With Stage IV Prostate Cancer	2	Mean Difference (Net)	1.32	0.23	t-test, 2 sided	-0.83	3.46	95		NA	Male	3040	Completed	Phase 3
NCT00002651	4515864	8267865	High Libido	bicalutamide|goserelin	bicalutamide|goserelin acetate|clinical observation	Drug|Drug|Other	prostatic neoplasms	Prostate Cancer	Parallel Assignment	Interventional	Treatment	Randomized	SWOG-9346, Hormone Therapy in Treating Men With Stage IV Prostate Cancer	2	Mean Difference (Net)	18	0.04	t-test, 2 sided	1	36	95		NA	Male	3040	Completed	Phase 3
NCT00002651	4515865	8267866	Erectile Dysfunction	bicalutamide|goserelin	bicalutamide|goserelin acetate|clinical observation	Drug|Drug|Other	prostatic neoplasms	Prostate Cancer	Parallel Assignment	Interventional	Treatment	Randomized	SWOG-9346, Hormone Therapy in Treating Men With Stage IV Prostate Cancer	2	Mean Difference (Net)	-10	0.001	t-test, 2 sided	-14	-5	95		NA	Male	3040	Completed	Phase 3
NCT00002651	4515866	8267867	Emotional Functioning as Measured by the SF-36 Mental Health Inventory	bicalutamide|goserelin	bicalutamide|goserelin acetate|clinical observation	Drug|Drug|Other	prostatic neoplasms	Prostate Cancer	Parallel Assignment	Interventional	Treatment	Randomized	SWOG-9346, Hormone Therapy in Treating Men With Stage IV Prostate Cancer	2	Mean Difference (Net)	2.88	0.003	t-test, 2 sided	1	4.76	95		NA	Male	3040	Completed	Phase 3
NCT00002651	4515867	8267868	Physical Functioning as Measured by the SF-36	bicalutamide|goserelin	bicalutamide|goserelin acetate|clinical observation	Drug|Drug|Other	prostatic neoplasms	Prostate Cancer	Parallel Assignment	Interventional	Treatment	Randomized	SWOG-9346, Hormone Therapy in Treating Men With Stage IV Prostate Cancer	2	Mean Difference (Net)	1.83	0.09	t-test, 2 sided	-0.31	3.97	95		NA	Male	3040	Completed	Phase 3
NCT00002651	4515868	8267869	Overall Survival	bicalutamide|goserelin	bicalutamide|goserelin acetate|clinical observation	Drug|Drug|Other	prostatic neoplasms	Prostate Cancer	Parallel Assignment	Interventional	Treatment	Randomized	SWOG-9346, Hormone Therapy in Treating Men With Stage IV Prostate Cancer	2	Hazard Ratio (HR)	1.1	0.15	Regression, Cox	0.99	1.23	90		NA	Male	3040	Completed	Phase 3
NCT00002850	4515862	8267857	Proportion of Patients Experiencing a Serious Bacterial Infection	sulfamethoxazole|ciprofloxacin|ofloxacin|trimethoprim	ciprofloxacin|ofloxacin|160 mg trimethoprim and 800 mg sulfamethoxazole	Drug|Drug|Drug	communicable diseases|multiple myeloma|infection|neoplasms, plasma cell	Infection|Multiple Myeloma	Parallel Assignment	Interventional	Supportive Care	Randomized	Antibiotic Therapy in Preventing Early Infection in Patients With Multiple Myeloma Who Are Receiving Chemotherapy	3		NA	0.218	Fisher Exact					NA	All	212	Completed	Phase 3
NCT00002874	4515852	8267848	Grade 3+ Toxicity	bicalutamide	bicalutamide|radiation therapy|placebo	Drug|Radiation|Drug	prostatic neoplasms	Prostate Cancer	Parallel Assignment	Interventional	Treatment	Randomized	Radiation Therapy With or Without Bicalutamide for Recurrent pT3N0 Prostate Cancer After Radical Prostatectomy	2		NA	0.029	Chi-squared					NA	Male	840	Active, not recruiting	Phase 3
NCT00002874	4515853	8267848	Grade 3+ Toxicity	bicalutamide	bicalutamide|radiation therapy|placebo	Drug|Radiation|Drug	prostatic neoplasms	Prostate Cancer	Parallel Assignment	Interventional	Treatment	Randomized	Radiation Therapy With or Without Bicalutamide for Recurrent pT3N0 Prostate Cancer After Radical Prostatectomy	2		NA	0.06	Chi-squared					NA	Male	840	Active, not recruiting	Phase 3
NCT00002874	4515854	8267849	Progression-free Survival (12-year Rates Reported)	bicalutamide	bicalutamide|radiation therapy|placebo	Drug|Radiation|Drug	prostatic neoplasms	Prostate Cancer	Parallel Assignment	Interventional	Treatment	Randomized	Radiation Therapy With or Without Bicalutamide for Recurrent pT3N0 Prostate Cancer After Radical Prostatectomy	2	Cox Proportional Hazard	0.6	0.001	Log Rank	0.5	0.71	95		NA	Male	840	Active, not recruiting	Phase 3
NCT00002874	4515855	8267850	Prostate Cancer Death (12-year Rates Reported)	bicalutamide	bicalutamide|radiation therapy|placebo	Drug|Radiation|Drug	prostatic neoplasms	Prostate Cancer	Parallel Assignment	Interventional	Treatment	Randomized	Radiation Therapy With or Without Bicalutamide for Recurrent pT3N0 Prostate Cancer After Radical Prostatectomy	2	Hazard Ratio (HR)	0.49	0.001	Gray's test	0.32	0.74	95		NA	Male	840	Active, not recruiting	Phase 3
NCT00002874	4515856	8267851	Distant Failure (12-year Rates Reported)	bicalutamide	bicalutamide|radiation therapy|placebo	Drug|Radiation|Drug	prostatic neoplasms	Prostate Cancer	Parallel Assignment	Interventional	Treatment	Randomized	Radiation Therapy With or Without Bicalutamide for Recurrent pT3N0 Prostate Cancer After Radical Prostatectomy	2	Hazard Ratio (HR)	0.63	0.002	Gray's test	0.46	0.87	95		NA	Male	840	Active, not recruiting	Phase 3
NCT00002874	4515857	8267852	PSA Complete Response at End of Protocol Treatment	bicalutamide	bicalutamide|radiation therapy|placebo	Drug|Radiation|Drug	prostatic neoplasms	Prostate Cancer	Parallel Assignment	Interventional	Treatment	Randomized	Radiation Therapy With or Without Bicalutamide for Recurrent pT3N0 Prostate Cancer After Radical Prostatectomy	2		NA	0.001	Chi-squared					NA	Male	840	Active, not recruiting	Phase 3
NCT00002874	4515858	8267853	Third PSA Recurrence (12-year Rates Reported)	bicalutamide	bicalutamide|radiation therapy|placebo	Drug|Radiation|Drug	prostatic neoplasms	Prostate Cancer	Parallel Assignment	Interventional	Treatment	Randomized	Radiation Therapy With or Without Bicalutamide for Recurrent pT3N0 Prostate Cancer After Radical Prostatectomy	2	Hazard Ratio (HR)	1.11	0.213	Gray's test	0.85	1.46	95		NA	Male	840	Active, not recruiting	Phase 3
NCT00002874	4515859	8267854	Second PSA Recurrence (12-year Rates Reported)	bicalutamide	bicalutamide|radiation therapy|placebo	Drug|Radiation|Drug	prostatic neoplasms	Prostate Cancer	Parallel Assignment	Interventional	Treatment	Randomized	Radiation Therapy With or Without Bicalutamide for Recurrent pT3N0 Prostate Cancer After Radical Prostatectomy	2	Hazard Ratio (HR)	0.48	0.001	Gray's test	0.4	0.58	95		NA	Male	840	Active, not recruiting	Phase 3
NCT00002874	4515860	8267855	Non-Prostate Cancer Death (12-year Rates Reported)	bicalutamide	bicalutamide|radiation therapy|placebo	Drug|Radiation|Drug	prostatic neoplasms	Prostate Cancer	Parallel Assignment	Interventional	Treatment	Randomized	Radiation Therapy With or Without Bicalutamide for Recurrent pT3N0 Prostate Cancer After Radical Prostatectomy	2	Cox Proportional Hazard	1.1	0.289	Gray's test	0.79	1.53	95		NA	Male	840	Active, not recruiting	Phase 3
NCT00002874	4515861	8267856	Overall Survival (12-year Rates Reported)	bicalutamide	bicalutamide|radiation therapy|placebo	Drug|Radiation|Drug	prostatic neoplasms	Prostate Cancer	Parallel Assignment	Interventional	Treatment	Randomized	Radiation Therapy With or Without Bicalutamide for Recurrent pT3N0 Prostate Cancer After Radical Prostatectomy	2	Hazard Ratio (HR)	0.77	0.02	Log Rank	0.59	0.98	95		NA	Male	840	Active, not recruiting	Phase 3
NCT00003222	4514873	8265539	Measure of Tumor-antigen-specific Immunity in Sentinel Immunized Node (SIN) by Elispot Assay	sargramostim|freund's adjuvant|aldesleukin|interleukin-2	aldesleukin|gp100 antigen|incomplete Freund's adjuvant|sargramostim|tetanus peptide melanoma vaccine|tyrosinase peptide	Biological|Biological|Biological|Biological|Biological|Biological	melanoma	Melanoma (Skin)	Parallel Assignment	Interventional	Treatment	Randomized	Vaccine Therapy Plus Interleukin-2 in Treating Patients With Stage III or Stage IV Melanoma	2		NA	0.004	Chi-squared					NA	All	40	Completed	Phase 2
NCT00003222	4514874	8265540	Measure of Tumor-antigen-specific Immunity in Peripheral Blood Mononuclear Cells (PBMC) by Elispot Assay	sargramostim|freund's adjuvant|aldesleukin|interleukin-2	aldesleukin|gp100 antigen|incomplete Freund's adjuvant|sargramostim|tetanus peptide melanoma vaccine|tyrosinase peptide	Biological|Biological|Biological|Biological|Biological|Biological	melanoma	Melanoma (Skin)	Parallel Assignment	Interventional	Treatment	Randomized	Vaccine Therapy Plus Interleukin-2 in Treating Patients With Stage III or Stage IV Melanoma	2		NA	0.13	Chi-squared					NA	All	40	Completed	Phase 2
NCT00003389	4515850	8267831	5-year Overall Survival	bleomycin|vinblastine|cyclophosphamide|dacarbazine|mechlorethamine|doxorubicin|vincristine|imidazole|etoposide phosphate|prednisone|liposomal doxorubicin|podophyllotoxin|etoposide	Doxorubicin|Bleomycin|Vinblastine|Dacarbazine|Vincristine|Mechlorethamine|Etoposide|Prednisone|Cyclophosphamide|Radiotherapy	Drug|Drug|Drug|Drug|Drug|Drug|Drug|Drug|Drug|Radiation	lymphoma	Lymphoma	Parallel Assignment	Interventional	Treatment	Randomized	Combination Chemotherapy With or Without Radiation Therapy in Treating Patients With Hodgkin's Lymphoma	2		NA	0.86	Log Rank					NA	All	854	Completed	Phase 3
NCT00003389	4515851	8267832	Failure-free Survival at 5 Years	bleomycin|vinblastine|cyclophosphamide|dacarbazine|mechlorethamine|doxorubicin|vincristine|imidazole|etoposide phosphate|prednisone|liposomal doxorubicin|podophyllotoxin|etoposide	Doxorubicin|Bleomycin|Vinblastine|Dacarbazine|Vincristine|Mechlorethamine|Etoposide|Prednisone|Cyclophosphamide|Radiotherapy	Drug|Drug|Drug|Drug|Drug|Drug|Drug|Drug|Drug|Radiation	lymphoma	Lymphoma	Parallel Assignment	Interventional	Treatment	Randomized	Combination Chemotherapy With or Without Radiation Therapy in Treating Patients With Hodgkin's Lymphoma	2		NA	0.32	Log Rank					NA	All	854	Completed	Phase 3
NCT00003641	4515847	8267773	5-year Overall Survival Rate	interferon alpha-2|interferons|interferon-alpha	interferon alfa-2b|observation	Biological|Other	melanoma	Melanoma (Skin)	Parallel Assignment	Interventional	Treatment	Randomized	High-Dose Interferon Alfa in Treating Patients With Stage II or Stage III Melanoma	2		NA	0.558	Log Rank					NA	All	1150	Active, not recruiting	Phase 3
NCT00003641	4515848	8267774	5-year Relapse-free Survival Rate	interferon alpha-2|interferons|interferon-alpha	interferon alfa-2b|observation	Biological|Other	melanoma	Melanoma (Skin)	Parallel Assignment	Interventional	Treatment	Randomized	High-Dose Interferon Alfa in Treating Patients With Stage II or Stage III Melanoma	2		NA	0.964	Log Rank					NA	All	1150	Active, not recruiting	Phase 3
NCT00003869	4515842	8267747	Clinically Significant (10-point) Decrease in Functional Assessment of Cancer Therapy for Lung Cancer (FACT-L) Quality of Life (QOL)Assessment From Baseline to Week 8	carboxyamido-triazole	carboxyamidotriazole|placebo|quality-of-life assessment|laboratory biomarker analysis	Drug|Other|Procedure|Other	lung neoplasms|carcinoma, non-small-cell lung	Stage IIIA Non-small Cell Lung Cancer|Stage IIIB Non-small Cell Lung Cancer|Stage IV Non-small Cell Lung Cancer	Parallel Assignment	Interventional	Treatment	Randomized	Carboxyamidotriazole in Treating Patients With Stage III or Stage IV Non-small Cell Lung Cancer	2		NA	0.18	Fisher Exact					NA	All	186	Completed	Phase 3
NCT00003869	4515843	8267748	Clinically Significant (10-point) Decrease in UNISCALE Quality of Life (QOL)Assessment From Baseline to Week 8	carboxyamido-triazole	carboxyamidotriazole|placebo|quality-of-life assessment|laboratory biomarker analysis	Drug|Other|Procedure|Other	lung neoplasms|carcinoma, non-small-cell lung	Stage IIIA Non-small Cell Lung Cancer|Stage IIIB Non-small Cell Lung Cancer|Stage IV Non-small Cell Lung Cancer	Parallel Assignment	Interventional	Treatment	Randomized	Carboxyamidotriazole in Treating Patients With Stage III or Stage IV Non-small Cell Lung Cancer	2		NA	0.04	Fisher Exact					NA	All	186	Completed	Phase 3
NCT00003869	4515844	8267749	Time to Disease Progression (TTP)	carboxyamido-triazole	carboxyamidotriazole|placebo|quality-of-life assessment|laboratory biomarker analysis	Drug|Other|Procedure|Other	lung neoplasms|carcinoma, non-small-cell lung	Stage IIIA Non-small Cell Lung Cancer|Stage IIIB Non-small Cell Lung Cancer|Stage IV Non-small Cell Lung Cancer	Parallel Assignment	Interventional	Treatment	Randomized	Carboxyamidotriazole in Treating Patients With Stage III or Stage IV Non-small Cell Lung Cancer	2		NA	0.5	Log Rank					NA	All	186	Completed	Phase 3
NCT00003869	4515845	8267750	Participants With Severe Non-hematologic Adverse Events	carboxyamido-triazole	carboxyamidotriazole|placebo|quality-of-life assessment|laboratory biomarker analysis	Drug|Other|Procedure|Other	lung neoplasms|carcinoma, non-small-cell lung	Stage IIIA Non-small Cell Lung Cancer|Stage IIIB Non-small Cell Lung Cancer|Stage IV Non-small Cell Lung Cancer	Parallel Assignment	Interventional	Treatment	Randomized	Carboxyamidotriazole in Treating Patients With Stage III or Stage IV Non-small Cell Lung Cancer	2		NA	0.18	Fisher Exact					NA	All	186	Completed	Phase 3
NCT00003869	4515846	8267751	Overall Survival (OS)	carboxyamido-triazole	carboxyamidotriazole|placebo|quality-of-life assessment|laboratory biomarker analysis	Drug|Other|Procedure|Other	lung neoplasms|carcinoma, non-small-cell lung	Stage IIIA Non-small Cell Lung Cancer|Stage IIIB Non-small Cell Lung Cancer|Stage IV Non-small Cell Lung Cancer	Parallel Assignment	Interventional	Treatment	Randomized	Carboxyamidotriazole in Treating Patients With Stage III or Stage IV Non-small Cell Lung Cancer	2		NA	0.54	Log Rank					NA	All	186	Completed	Phase 3
NCT00003895	4515460	8266488	T Cell Immunity to gp100 Peptide and to E7 12-20 Papilloma Virus Peptide	NA	HPV 16 E7:12-20|gp100:209-217(210M)|laboratory biomarker analysis	Biological|Biological|Other	melanoma	Recurrent Melanoma|Stage IA Melanoma|Stage IB Melanoma|Stage IIA Melanoma|Stage IIB Melanoma|Stage IIC Melanoma|Stage IIIA Melanoma|Stage IIIB Melanoma|Stage IIIC Melanoma	Parallel Assignment	Interventional	Treatment	Randomized	Vaccine Therapy in Treating HLA-A2 Positive Patients With Melanoma	2		NA	0.59	t-test, 2 sided					NA	All	36	Completed	Phase 2
NCT00003895	4515462	8266488	T Cell Immunity to gp100 Peptide and to E7 12-20 Papilloma Virus Peptide	NA	HPV 16 E7:12-20|gp100:209-217(210M)|laboratory biomarker analysis	Biological|Biological|Other	melanoma	Recurrent Melanoma|Stage IA Melanoma|Stage IB Melanoma|Stage IIA Melanoma|Stage IIB Melanoma|Stage IIC Melanoma|Stage IIIA Melanoma|Stage IIIB Melanoma|Stage IIIC Melanoma	Parallel Assignment	Interventional	Treatment	Randomized	Vaccine Therapy in Treating HLA-A2 Positive Patients With Melanoma	2		NA	0.001	t-test, 2 sided					NA	All	36	Completed	Phase 2
NCT00003895	4515461	8266488	T Cell Immunity to gp100 Peptide and to E7 12-20 Papilloma Virus Peptide	NA	HPV 16 E7:12-20|gp100:209-217(210M)|laboratory biomarker analysis	Biological|Biological|Other	melanoma	Recurrent Melanoma|Stage IA Melanoma|Stage IB Melanoma|Stage IIA Melanoma|Stage IIB Melanoma|Stage IIC Melanoma|Stage IIIA Melanoma|Stage IIIB Melanoma|Stage IIIC Melanoma	Parallel Assignment	Interventional	Treatment	Randomized	Vaccine Therapy in Treating HLA-A2 Positive Patients With Melanoma	2		NA	0.0001	t-test, 2 sided					NA	All	36	Completed	Phase 2
NCT00004054	4515833	8267725	Disease-free Survival Rate at 5 Years	estramustine|paclitaxel|prolactin release-inhibiting factors|warfarin|hormones|bicalutamide|flutamide|etoposide	bicalutamide|estramustine phosphate sodium|etoposide|flutamide|paclitaxel|Luteinizing hormone releasing hormone [LHRH] agonist|Radiation therapy|warfarin	Drug|Drug|Drug|Drug|Drug|Drug|Radiation|Drug	prostatic neoplasms	Prostate Cancer	Parallel Assignment	Interventional	Treatment	Randomized	Hormone Therapy Plus Radiation Therapy With or Without Combination Chemotherapy in Treating Patients With Prostate Cancer	2	Hazard Ratio (HR)	0.94	0.61	Log Rank	0.75	1.19	95		NA	Male	397	Completed	Phase 3
NCT00004054	4515834	8267726	Rate of Distant Metastasis at Five Years	estramustine|paclitaxel|prolactin release-inhibiting factors|warfarin|hormones|bicalutamide|flutamide|etoposide	bicalutamide|estramustine phosphate sodium|etoposide|flutamide|paclitaxel|Luteinizing hormone releasing hormone [LHRH] agonist|Radiation therapy|warfarin	Drug|Drug|Drug|Drug|Drug|Drug|Radiation|Drug	prostatic neoplasms	Prostate Cancer	Parallel Assignment	Interventional	Treatment	Randomized	Hormone Therapy Plus Radiation Therapy With or Without Combination Chemotherapy in Treating Patients With Prostate Cancer	2	Hazard Ratio (HR)	0.81	0.42	Gray's test	0.48	1.36	95		NA	Male	397	Completed	Phase 3
NCT00004054	4515835	8267727	Rate of Local Progression at 5 Years	estramustine|paclitaxel|prolactin release-inhibiting factors|warfarin|hormones|bicalutamide|flutamide|etoposide	bicalutamide|estramustine phosphate sodium|etoposide|flutamide|paclitaxel|Luteinizing hormone releasing hormone [LHRH] agonist|Radiation therapy|warfarin	Drug|Drug|Drug|Drug|Drug|Drug|Radiation|Drug	prostatic neoplasms	Prostate Cancer	Parallel Assignment	Interventional	Treatment	Randomized	Hormone Therapy Plus Radiation Therapy With or Without Combination Chemotherapy in Treating Patients With Prostate Cancer	2	Hazard Ratio (HR)	0.56	0.09	Gray's test	0.28	1.1	95		NA	Male	397	Completed	Phase 3
NCT00004054	4515836	8267728	Rate of Biochemical Failure at 5 Years	estramustine|paclitaxel|prolactin release-inhibiting factors|warfarin|hormones|bicalutamide|flutamide|etoposide	bicalutamide|estramustine phosphate sodium|etoposide|flutamide|paclitaxel|Luteinizing hormone releasing hormone [LHRH] agonist|Radiation therapy|warfarin	Drug|Drug|Drug|Drug|Drug|Drug|Radiation|Drug	prostatic neoplasms	Prostate Cancer	Parallel Assignment	Interventional	Treatment	Randomized	Hormone Therapy Plus Radiation Therapy With or Without Combination Chemotherapy in Treating Patients With Prostate Cancer	2	Hazard Ratio (HR)	0.97	0.82	Gray's test	0.74	1.27	95		NA	Male	397	Completed	Phase 3
NCT00004054	4515837	8267729	Overall Survival (5-year Rate Reported)	estramustine|paclitaxel|prolactin release-inhibiting factors|warfarin|hormones|bicalutamide|flutamide|etoposide	bicalutamide|estramustine phosphate sodium|etoposide|flutamide|paclitaxel|Luteinizing hormone releasing hormone [LHRH] agonist|Radiation therapy|warfarin	Drug|Drug|Drug|Drug|Drug|Drug|Radiation|Drug	prostatic neoplasms	Prostate Cancer	Parallel Assignment	Interventional	Treatment	Randomized	Hormone Therapy Plus Radiation Therapy With or Without Combination Chemotherapy in Treating Patients With Prostate Cancer	2	Hazard Ratio (HR)	1.04	0.81	Log Rank	0.76	1.43	95		NA	Male	397	Completed	Phase 3
NCT00004124	4515831	8267715	Disease Free Survival	prednisone|goserelin|mitoxantrone|bicalutamide	bicalutamide|goserelin|mitoxantrone hydrochloride|prednisone	Drug|Drug|Drug|Drug	prostatic neoplasms	Prostate Cancer	Parallel Assignment	Interventional	Treatment	Randomized	S9921, Hormone Therapy With or Without Mitoxantrone and Prednisone in Patients Who Have Undergone Radical Prostatectomy for Prostate Cancer	2	Hazard Ratio (HR)	1.01	0.94	Regression, Cox	0.8	1.27	95		NA	Male	983	Completed	Phase 3
NCT00004124	4515832	8267716	Overall Survival	prednisone|goserelin|mitoxantrone|bicalutamide	bicalutamide|goserelin|mitoxantrone hydrochloride|prednisone	Drug|Drug|Drug|Drug	prostatic neoplasms	Prostate Cancer	Parallel Assignment	Interventional	Treatment	Randomized	S9921, Hormone Therapy With or Without Mitoxantrone and Prednisone in Patients Who Have Undergone Radical Prostatectomy for Prostate Cancer	2	Hazard Ratio (HR)	1.06	0.7	Regression, Cox	0.79	1.43	95		NA	Male	983	Completed	Phase 3
NCT00004228	4515829	8267705	Event-free Survival	cytarabine|daunorubicin|doxorubicin|prednisone|liposomal doxorubicin|vincristine|thioguanine|cyclophosphamide|mercaptopurine|asparaginase|leucovorin|levoleucovorin|dexamethasone|methotrexate	asparaginase|cyclophosphamide|cytarabine|daunorubicin hydrochloride|dexamethasone|doxorubicin hydrochloride|leucovorin calcium|mercaptopurine|methotrexate|prednisone|thioguanine|vincristine sulfate|radiation therapy	Drug|Drug|Drug|Drug|Drug|Drug|Drug|Drug|Drug|Drug|Drug|Drug|Radiation	lymphoma, non-hodgkin|lymphoma|precursor cell lymphoblastic leukemia-lymphoma	Lymphoma	Parallel Assignment	Interventional	Treatment	Randomized	Combination Chemotx in Treating Children or Adolescents With Newly Diagnosed Stg III or Stg IV Lymphoblastic Lymphoma	7		NA	0.63	Regression, Cox					NA	All	393	Completed	Phase 3
NCT00004228	4515830	8267705	Event-free Survival	cytarabine|daunorubicin|doxorubicin|prednisone|liposomal doxorubicin|vincristine|thioguanine|cyclophosphamide|mercaptopurine|asparaginase|leucovorin|levoleucovorin|dexamethasone|methotrexate	asparaginase|cyclophosphamide|cytarabine|daunorubicin hydrochloride|dexamethasone|doxorubicin hydrochloride|leucovorin calcium|mercaptopurine|methotrexate|prednisone|thioguanine|vincristine sulfate|radiation therapy	Drug|Drug|Drug|Drug|Drug|Drug|Drug|Drug|Drug|Drug|Drug|Drug|Radiation	lymphoma, non-hodgkin|lymphoma|precursor cell lymphoblastic leukemia-lymphoma	Lymphoma	Parallel Assignment	Interventional	Treatment	Randomized	Combination Chemotx in Treating Children or Adolescents With Newly Diagnosed Stg III or Stg IV Lymphoblastic Lymphoma	7		NA	0.97	Regression, Cox					NA	All	393	Completed	Phase 3
NCT00004259	4515823	8267698	(Phase III) Progression-free Survival by MGMT Status	carmustine	BCNU 80mg/m2|TMZ 200mg/m2|radiation therapy|CCNU|BCNU 150mg/m2|BCNU 200mg/m2|TMZ 150mg/m2 six 6-week cycles|TMZ 150mg/m2 six 8-week cycles	Drug|Drug|Radiation|Drug|Drug|Drug|Drug|Drug	astrocytoma|nervous system neoplasms|central nervous system neoplasms	Brain and Central Nervous System Tumors	Parallel Assignment	Interventional	Treatment	Randomized	Radiation Therapy Combined With Chemotherapy in Treating Patients With Anaplastic Astrocytoma or Mixed Gliomas	4	Hazard Ratio (HR)	1.29	0.41	Log Rank	0.7	2.35	95		NA	All	230	Completed	Phase 3
NCT00004259	4515824	8267699	(Phase III) Survival Time by MGMT Status	carmustine	BCNU 80mg/m2|TMZ 200mg/m2|radiation therapy|CCNU|BCNU 150mg/m2|BCNU 200mg/m2|TMZ 150mg/m2 six 6-week cycles|TMZ 150mg/m2 six 8-week cycles	Drug|Drug|Radiation|Drug|Drug|Drug|Drug|Drug	astrocytoma|nervous system neoplasms|central nervous system neoplasms	Brain and Central Nervous System Tumors	Parallel Assignment	Interventional	Treatment	Randomized	Radiation Therapy Combined With Chemotherapy in Treating Patients With Anaplastic Astrocytoma or Mixed Gliomas	4	Hazard Ratio (HR)	1.78	0.08	Log Rank	0.93	3.4	95		NA	All	230	Completed	Phase 3
NCT00004259	4515826	8267700	(Phase III) Number of Patients With Grade 3 or Higher Toxicity	carmustine	BCNU 80mg/m2|TMZ 200mg/m2|radiation therapy|CCNU|BCNU 150mg/m2|BCNU 200mg/m2|TMZ 150mg/m2 six 6-week cycles|TMZ 150mg/m2 six 8-week cycles	Drug|Drug|Radiation|Drug|Drug|Drug|Drug|Drug	astrocytoma|nervous system neoplasms|central nervous system neoplasms	Brain and Central Nervous System Tumors	Parallel Assignment	Interventional	Treatment	Randomized	Radiation Therapy Combined With Chemotherapy in Treating Patients With Anaplastic Astrocytoma or Mixed Gliomas	4		NA	0.001	Chi-squared					NA	All	230	Completed	Phase 3
NCT00004259	4515825	8267700	(Phase III) Number of Patients With Grade 3 or Higher Toxicity	carmustine	BCNU 80mg/m2|TMZ 200mg/m2|radiation therapy|CCNU|BCNU 150mg/m2|BCNU 200mg/m2|TMZ 150mg/m2 six 6-week cycles|TMZ 150mg/m2 six 8-week cycles	Drug|Drug|Radiation|Drug|Drug|Drug|Drug|Drug	astrocytoma|nervous system neoplasms|central nervous system neoplasms	Brain and Central Nervous System Tumors	Parallel Assignment	Interventional	Treatment	Randomized	Radiation Therapy Combined With Chemotherapy in Treating Patients With Anaplastic Astrocytoma or Mixed Gliomas	4		NA	0.76	Chi-squared					NA	All	230	Completed	Phase 3
NCT00004259	4515827	8267701	(Phase III) Time to Tumor Progression (TTP)	carmustine	BCNU 80mg/m2|TMZ 200mg/m2|radiation therapy|CCNU|BCNU 150mg/m2|BCNU 200mg/m2|TMZ 150mg/m2 six 6-week cycles|TMZ 150mg/m2 six 8-week cycles	Drug|Drug|Radiation|Drug|Drug|Drug|Drug|Drug	astrocytoma|nervous system neoplasms|central nervous system neoplasms	Brain and Central Nervous System Tumors	Parallel Assignment	Interventional	Treatment	Randomized	Radiation Therapy Combined With Chemotherapy in Treating Patients With Anaplastic Astrocytoma or Mixed Gliomas	4	Hazard Ratio (HR)	0.8	0.46	Gray's test	0.55	1.16	95		NA	All	230	Completed	Phase 3
NCT00004259	4515828	8267703	(Phase III) Overall Survival (OS)	carmustine	BCNU 80mg/m2|TMZ 200mg/m2|radiation therapy|CCNU|BCNU 150mg/m2|BCNU 200mg/m2|TMZ 150mg/m2 six 6-week cycles|TMZ 150mg/m2 six 8-week cycles	Drug|Drug|Radiation|Drug|Drug|Drug|Drug|Drug	astrocytoma|nervous system neoplasms|central nervous system neoplasms	Brain and Central Nervous System Tumors	Parallel Assignment	Interventional	Treatment	Randomized	Radiation Therapy Combined With Chemotherapy in Treating Patients With Anaplastic Astrocytoma or Mixed Gliomas	4	Hazard Ratio (HR)	0.94	0.36	Log Rank	0.67	1.32	95		NA	All	230	Completed	Phase 3
NCT00004412	4517009	8269119	Healing Defined as a Decrease in Ulcer Area by at Least 25% of the Initial Area	arginine butyrate	Arginine Butyrate|Standard local care dressing	Drug|Other	anemia, sickle cell|skin ulcer|ulcer	Sickle Cell Anemia|Skin Ulcers	Parallel Assignment	Interventional	Treatment	Randomized	Phase II Randomized Trial:Arginine Butyrate Plus Standard Local Therapy in Patients With Refractory Sickle Cell Ulcers	3	Mean Difference (Final Values)	0.5	0.05	Fisher Exact					NA	All	23	Completed	Phase 2
NCT00004732	4516985	8268997	Differential Efficacy of CAS and CEA in Male and Female Participants in the Primary Endpoint (Any Periprocedural Stroke, Myocardial Infarction, or Death or Postprocedural Ipsilateral Stroke).	NA	Carotid Endarterectomy (CEA)|Carotid Artery Stenting (CAS)	Procedure|Device	myocardial infarction|cerebral infarction|carotid stenosis|infarction|atherosclerosis	Atherosclerosis|Carotid Stenosis|Cerebral Infarction|Myocardial Infarction|Stroke	Parallel Assignment	Interventional	Prevention	Randomized	Carotid Revascularization Endarterectomy Versus Stenting Trial	2	Hazard Ratio (HR)	1.35	NA		0.82	2.23	95		NA	All	2502	Completed	N/A
NCT00004732	4516986	8268998	Any Periprocedural Stroke, Myocardial Infarction, or Death During a 30-day Peri-procedural Period, and Postprocedural Ipsilateral Stroke Thereafter, up to 4-years.	NA	Carotid Endarterectomy (CEA)|Carotid Artery Stenting (CAS)	Procedure|Device	myocardial infarction|cerebral infarction|carotid stenosis|infarction|atherosclerosis	Atherosclerosis|Carotid Stenosis|Cerebral Infarction|Myocardial Infarction|Stroke	Parallel Assignment	Interventional	Prevention	Randomized	Carotid Revascularization Endarterectomy Versus Stenting Trial	2	Hazard Ratio (HR)	1.11	NA		0.81	1.51	95		NA	All	2502	Completed	N/A
NCT00004859	4515822	8267695	Overall Survival Time	carboplatin|paclitaxel|thalidomide	carboplatin|paclitaxel|thalidomide|radiation therapy	Drug|Drug|Drug|Radiation	carcinoma, non-small-cell lung|lung neoplasms	Lung Cancer	Parallel Assignment	Interventional	Treatment	Randomized	Carboplatin, Paclitaxel, and Radiation Therapy With or Without Thalidomide in Patients With Stage III Non-small Cell Lung Cancer	2		NA	0.99	Log Rank					NA	All	589	Terminated	Phase 3
NCT00004978	4516929	8268880	Hepatic, Metabolic, and Cardiac Conditions	interleukin-2|aldesleukin	Recombinant interleukin-2 (rIL-2)	Drug	infection	HIV Infections	Parallel Assignment	Interventional	Treatment	Randomized	An International Study to Evaluate Recombinant Interleukin-2 in HIV Positive Patients Taking Anti-retroviral Therapy	2	Hazard Ratio (HR)	0.96	0.74	Regression, Cox	0.76	1.22	95		NA	All	4150	Completed	Phase 3
NCT00004978	4516930	8268881	Pattern of Use of Prophylaxis for Opportunistic Infections	interleukin-2|aldesleukin	Recombinant interleukin-2 (rIL-2)	Drug	infection	HIV Infections	Parallel Assignment	Interventional	Treatment	Randomized	An International Study to Evaluate Recombinant Interleukin-2 in HIV Positive Patients Taking Anti-retroviral Therapy	2		NA	0.97	Chi-squared					NA	All	4150	Completed	Phase 3
NCT00004978	4516931	8268882	Grade 4 Signs and Symptoms	interleukin-2|aldesleukin	Recombinant interleukin-2 (rIL-2)	Drug	infection	HIV Infections	Parallel Assignment	Interventional	Treatment	Randomized	An International Study to Evaluate Recombinant Interleukin-2 in HIV Positive Patients Taking Anti-retroviral Therapy	2	Hazard Ratio (HR)	1.23	0.003	Regression, Cox	1.07	1.41	95		NA	All	4150	Completed	Phase 3
NCT00004978	4516932	8268883	Number of Participants With Changes in Anti-retroviral Treatment (ART)	interleukin-2|aldesleukin	Recombinant interleukin-2 (rIL-2)	Drug	infection	HIV Infections	Parallel Assignment	Interventional	Treatment	Randomized	An International Study to Evaluate Recombinant Interleukin-2 in HIV Positive Patients Taking Anti-retroviral Therapy	2	Hazard Ratio (HR)	0.94	0.07	Regression, Cox	0.88	1	95		NA	All	4150	Completed	Phase 3
NCT00004978	4516933	8268885	Absolute CD4 Cell Counts Averaged Throughout Followup	interleukin-2|aldesleukin	Recombinant interleukin-2 (rIL-2)	Drug	infection	HIV Infections	Parallel Assignment	Interventional	Treatment	Randomized	An International Study to Evaluate Recombinant Interleukin-2 in HIV Positive Patients Taking Anti-retroviral Therapy	2	Mean Difference (Final Values)	159	NA		145	174	95		NA	All	4150	Completed	Phase 3
NCT00004978	4516934	8268886	Participants With a New Disease Progression Event or Death	interleukin-2|aldesleukin	Recombinant interleukin-2 (rIL-2)	Drug	infection	HIV Infections	Parallel Assignment	Interventional	Treatment	Randomized	An International Study to Evaluate Recombinant Interleukin-2 in HIV Positive Patients Taking Anti-retroviral Therapy	2	Hazard Ratio (HR)	0.91	0.41	Regression, Cox	0.73	1.14	95		NA	All	4150	Completed	Phase 3
NCT00004978	4516935	8268887	Number of Participants Who Died From Any Cause	interleukin-2|aldesleukin	Recombinant interleukin-2 (rIL-2)	Drug	infection	HIV Infections	Parallel Assignment	Interventional	Treatment	Randomized	An International Study to Evaluate Recombinant Interleukin-2 in HIV Positive Patients Taking Anti-retroviral Therapy	2	Hazard Ratio (HR)	0.9	0.42	Regression, Cox	0.69	1.17	95		NA	All	4150	Completed	Phase 3
NCT00004978	4516936	8268888	New or Recurrent Serious HIV Disease Progression Event Including Death	interleukin-2|aldesleukin	Recombinant interleukin-2 (rIL-2)	Drug	infection	HIV Infections	Parallel Assignment	Interventional	Treatment	Randomized	An International Study to Evaluate Recombinant Interleukin-2 in HIV Positive Patients Taking Anti-retroviral Therapy	2	Hazard Ratio (HR)	0.94	0.62	Regression, Cox	0.74	1.2	95		NA	All	4150	Completed	Phase 3
NCT00004978	4516937	8268889	New or Recurrent HIV Disease Progression Event Including Death	interleukin-2|aldesleukin	Recombinant interleukin-2 (rIL-2)	Drug	infection	HIV Infections	Parallel Assignment	Interventional	Treatment	Randomized	An International Study to Evaluate Recombinant Interleukin-2 in HIV Positive Patients Taking Anti-retroviral Therapy	2	Hazard Ratio (HR)	0.94	0.55	Regression, Cox	0.75	1.16	95		NA	All	4150	Completed	Phase 3
NCT00004980	4516981	8268993	Responder Status	NA	repetitive transcranial magnetic stimulation (rTMS)|sham stimulation	Device|Device	schizophrenia	Schizophrenia	Parallel Assignment	Interventional	Treatment	Randomized	Repetitive Transcranial Magnetic Stimulation for "Voices"	2		NA	0.01	Chi-squared					NA	All	50	Completed	Phase 2
NCT00004980	4516982	8268994	Clinical Global Improvement (CGI) Scale After 9 Active/Shame rTMS Sessions	NA	repetitive transcranial magnetic stimulation (rTMS)|sham stimulation	Device|Device	schizophrenia	Schizophrenia	Parallel Assignment	Interventional	Treatment	Randomized	Repetitive Transcranial Magnetic Stimulation for "Voices"	2	Median Difference (Final Values)	-0.949	0.001	t-test, 2 sided	-1.45	-0.44	95	Standard Error of the Mean	0.524	All	50	Completed	Phase 2
NCT00004980	4516983	8268995	Change From Baseline in Hallucination Frequency After 9 Active/Shame rTMS Sessions	NA	repetitive transcranial magnetic stimulation (rTMS)|sham stimulation	Device|Device	schizophrenia	Schizophrenia	Parallel Assignment	Interventional	Treatment	Randomized	Repetitive Transcranial Magnetic Stimulation for "Voices"	2	Mean Difference (Final Values)	1.27	0.002	t-test, 2 sided	0.507	2.03	95	Standard Error of the Mean	0.327	All	50	Completed	Phase 2
NCT00004980	4516984	8268996	Hallucination Change Score (HCS) After 9 Active/Sham rTMS Sessions	NA	repetitive transcranial magnetic stimulation (rTMS)|sham stimulation	Device|Device	schizophrenia	Schizophrenia	Parallel Assignment	Interventional	Treatment	Randomized	Repetitive Transcranial Magnetic Stimulation for "Voices"	2	Mean Difference (Final Values)	-2.76	0.005	t-test, 2 sided	-4.65	-0.86	95	Standard Error of the Mean	0.514	All	50	Completed	Phase 2
NCT00005044	4515812	8267683	Time to Second Biochemical Failure (SBF) (10-year Rates Reported)	bicalutamide|hormones|flutamide|prolactin release-inhibiting factors	Casodex|Eulexin|LHRH agonist|radiation therapy	Drug|Drug|Drug|Radiation	prostatic neoplasms	Prostate Cancer	Parallel Assignment	Interventional	Treatment	Randomized	Hormone Therapy and Radiation Therapy in Treating Patients With Prostate Cancer	2	Hazard Ratio (HR)	0.91	0.62	Log Rank	0.64	1.3	95		NA	Male	1579	Active, not recruiting	Phase 3
NCT00005044	4515813	8267684	Time to First Biochemical Failure (BF) (10-year Rates Reported)	bicalutamide|hormones|flutamide|prolactin release-inhibiting factors	Casodex|Eulexin|LHRH agonist|radiation therapy	Drug|Drug|Drug|Radiation	prostatic neoplasms	Prostate Cancer	Parallel Assignment	Interventional	Treatment	Randomized	Hormone Therapy and Radiation Therapy in Treating Patients With Prostate Cancer	2	Hazard Ratio (HR)	0.97	0.77	Gray's test	0.79	1.19	95		NA	Male	1579	Active, not recruiting	Phase 3
NCT00005044	4515814	8267684	Time to First Biochemical Failure (BF) (10-year Rates Reported)	bicalutamide|hormones|flutamide|prolactin release-inhibiting factors	Casodex|Eulexin|LHRH agonist|radiation therapy	Drug|Drug|Drug|Radiation	prostatic neoplasms	Prostate Cancer	Parallel Assignment	Interventional	Treatment	Randomized	Hormone Therapy and Radiation Therapy in Treating Patients With Prostate Cancer	2	Hazard Ratio (HR)	1.02	0.74	Gray's test	0.89	1.17	95		NA	Male	1579	Active, not recruiting	Phase 3
NCT00005044	4515815	8267685	Clinical Patterns of Tumor Recurrence: Time to Locoregional Progression (LRP) and Time to Distant Metastasis (DM) (10 Year Rates Reported)	bicalutamide|hormones|flutamide|prolactin release-inhibiting factors	Casodex|Eulexin|LHRH agonist|radiation therapy	Drug|Drug|Drug|Radiation	prostatic neoplasms	Prostate Cancer	Parallel Assignment	Interventional	Treatment	Randomized	Hormone Therapy and Radiation Therapy in Treating Patients With Prostate Cancer	2	Hazard Ratio (HR)	1.07	0.8	Gray's test	0.68	1.66	95		NA	Male	1579	Active, not recruiting	Phase 3
NCT00005044	4515816	8267685	Clinical Patterns of Tumor Recurrence: Time to Locoregional Progression (LRP) and Time to Distant Metastasis (DM) (10 Year Rates Reported)	bicalutamide|hormones|flutamide|prolactin release-inhibiting factors	Casodex|Eulexin|LHRH agonist|radiation therapy	Drug|Drug|Drug|Radiation	prostatic neoplasms	Prostate Cancer	Parallel Assignment	Interventional	Treatment	Randomized	Hormone Therapy and Radiation Therapy in Treating Patients With Prostate Cancer	2	Hazard Ratio (HR)	0.65	0.07	Gray's test	0.4	1.05	95		NA	Male	1579	Active, not recruiting	Phase 3
NCT00005044	4515817	8267686	Disease-free Survival (DFS) (10-year Rates Reported)	bicalutamide|hormones|flutamide|prolactin release-inhibiting factors	Casodex|Eulexin|LHRH agonist|radiation therapy	Drug|Drug|Drug|Radiation	prostatic neoplasms	Prostate Cancer	Parallel Assignment	Interventional	Treatment	Randomized	Hormone Therapy and Radiation Therapy in Treating Patients With Prostate Cancer	2	Hazard Ratio (HR)	0.96	0.47	Log Rank	0.85	1.08	95		NA	Male	1579	Active, not recruiting	Phase 3
NCT00005044	4515818	8267687	Overall Survival (OS) (10-year Rates Reported)	bicalutamide|hormones|flutamide|prolactin release-inhibiting factors	Casodex|Eulexin|LHRH agonist|radiation therapy	Drug|Drug|Drug|Radiation	prostatic neoplasms	Prostate Cancer	Parallel Assignment	Interventional	Treatment	Randomized	Hormone Therapy and Radiation Therapy in Treating Patients With Prostate Cancer	2	Hazard Ratio (HR)	0.95	0.62	Log Rank	0.79	1.15	95		NA	Male	1579	Active, not recruiting	Phase 3
NCT00005044	4515819	8267688	Disease-specific Survival (DSS) (10-year Rates Reported)	bicalutamide|hormones|flutamide|prolactin release-inhibiting factors	Casodex|Eulexin|LHRH agonist|radiation therapy	Drug|Drug|Drug|Radiation	prostatic neoplasms	Prostate Cancer	Parallel Assignment	Interventional	Treatment	Randomized	Hormone Therapy and Radiation Therapy in Treating Patients With Prostate Cancer	2	Hazard Ratio (HR)	0.81	0.45	Log Rank	0.48	1.39	95		NA	Male	1579	Active, not recruiting	Phase 3
NCT00005957	4515810	8267670	Disease-free Survival	NA	Standard Breast Irradiation|Breast Radiation plus Regional Radiation	Radiation|Radiation	breast neoplasms	Breast Cancer	Parallel Assignment	Interventional	Treatment	Randomized	Radiation Therapy in Treating Women Who Have Undergone Surgery for Early-Stage Invasive Breast Cancer	2	Hazard Ratio (HR)	0.76	0.01	Log Rank	0.61	0.94	95		NA	Female	1832	Completed	N/A
NCT00005957	4515811	8267671	Overall Survival	NA	Standard Breast Irradiation|Breast Radiation plus Regional Radiation	Radiation|Radiation	breast neoplasms	Breast Cancer	Parallel Assignment	Interventional	Treatment	Randomized	Radiation Therapy in Treating Women Who Have Undergone Surgery for Early-Stage Invasive Breast Cancer	2	Hazard Ratio (HR)	0.91	0.38	Log Rank	0.72	1.13	95		NA	Female	1832	Completed	N/A
NCT00006011	4515809	8267669	Recurrence-Free Survival of Eligible Patients Who Received a Random Treatment Allocation.	lenograstim|paclitaxel|liposomal doxorubicin|doxorubicin	Doxorubicin Hydrochloride|Cisplatin|Filgrastim|Pegfilgrastim|Paclitaxel	Drug|Drug|Biological|Biological|Drug	carcinoma|carcinoma, endometrioid|adenocarcinoma, clear cell|adenocarcinoma|cystadenocarcinoma, serous|carcinoma, adenosquamous	Endometrial Adenocarcinoma|Endometrial Adenosquamous Carcinoma|Endometrial Clear Cell Adenocarcinoma|Endometrial Endometrioid Adenocarcinoma, Variant With Squamous Differentiation|Endometrial Serous Adenocarcinoma|Stage III Uterine Corpus Cancer	Parallel Assignment	Interventional	Treatment	Randomized	Comparison of Two Combination Chemotherapy Regimens Plus Radiation Therapy in Treating Patients With Stage III or Stage IV Endometrial Cancer	2	Hazard Ratio (HR)	0.9	NA		0.69	1.17	95		NA	Female	659	Completed	Phase 3
NCT00006237	4515807	8267660	5-year Relapse-Free Survival	interferon-alpha|vinblastine|interferons|aldesleukin|interleukin-2|dacarbazine	interleukin-2|filgrastim|interferon alfa|cisplatin|dacarbazine|vinblastine	Biological|Biological|Biological|Drug|Drug|Drug	melanoma	Melanoma (Skin)	Parallel Assignment	Interventional	Treatment	Randomized	S0008: Chemotherapy Plus Biological Therapy in Treating Patients With Melanoma	2		NA	0.02	Log Rank					NA	All	432	Completed	Phase 3
NCT00006237	4515808	8267661	5-year Overall Survival	interferon-alpha|vinblastine|interferons|aldesleukin|interleukin-2|dacarbazine	interleukin-2|filgrastim|interferon alfa|cisplatin|dacarbazine|vinblastine	Biological|Biological|Biological|Drug|Drug|Drug	melanoma	Melanoma (Skin)	Parallel Assignment	Interventional	Treatment	Randomized	S0008: Chemotherapy Plus Biological Therapy in Treating Patients With Melanoma	2		NA	0.49	Log Rank					NA	All	432	Completed	Phase 3
NCT00006289	4516969	8268944	McGill Pain Questionnaire (MPQ) of Scores After Administration of Test Drugs (Neurotropin or Placebo)	neurotropin	Placebo|Neurotropin	Drug|Drug	neuralgia|complex regional pain syndromes|reflex sympathetic dystrophy|causalgia|syndrome|somatoform disorders	Complex Regional Pain Syndrome Type I|Complex Regional Pain Syndrome Type II	Crossover Assignment	Interventional	Treatment	Randomized	Neurotropin to Treat Chronic Neuropathic Pain	2		NA	0.0058	t-test, 1 sided					NA	All	21	Terminated	Phase 2
NCT00006289	4516970	8268945	Numeric Rating Scale (NRS) of Pain Scores After Administration of Test Drugs (Neurotropin or Placebo)	neurotropin	Placebo|Neurotropin	Drug|Drug	neuralgia|complex regional pain syndromes|reflex sympathetic dystrophy|causalgia|syndrome|somatoform disorders	Complex Regional Pain Syndrome Type I|Complex Regional Pain Syndrome Type II	Crossover Assignment	Interventional	Treatment	Randomized	Neurotropin to Treat Chronic Neuropathic Pain	2		NA	0.0058	t-test, 1 sided					NA	All	21	Terminated	Phase 2
NCT00006289	4516971	8268946	Visual Analogue Scale (VAS) of Pain Scores After Administration of Test Drugs (Placebo or Neurotropin )	neurotropin	Placebo|Neurotropin	Drug|Drug	neuralgia|complex regional pain syndromes|reflex sympathetic dystrophy|causalgia|syndrome|somatoform disorders	Complex Regional Pain Syndrome Type I|Complex Regional Pain Syndrome Type II	Crossover Assignment	Interventional	Treatment	Randomized	Neurotropin to Treat Chronic Neuropathic Pain	2		NA	0.0058	t-test, 1 sided					NA	All	21	Terminated	Phase 2
NCT00006400	4516961	8268938	Change From Baseline in the Renal Function That Was Measured by GFR (Calculated Using New Schwartz Formula)	hydroxyurea	Hydroxyurea|Placebo	Drug|Drug	anemia|anemia, sickle cell|hematologic diseases	Anemia, Sickle Cell|Hematologic Diseases	Parallel Assignment	Interventional	Prevention	Randomized	Hydroxyurea to Prevent Organ Damage in Children With Sickle Cell Anemia	2		NA	0.48	ANOVA					NA	All	193	Completed	Phase 3
NCT00006400	4516962	8268939	Change From Baseline in the Renal Function That Was Measured by Glomerular Filtration Rate (GFR) (Calculated Using Schwartz Formula)	hydroxyurea	Hydroxyurea|Placebo	Drug|Drug	anemia|anemia, sickle cell|hematologic diseases	Anemia, Sickle Cell|Hematologic Diseases	Parallel Assignment	Interventional	Prevention	Randomized	Hydroxyurea to Prevent Organ Damage in Children With Sickle Cell Anemia	2		NA	0.43	ANOVA					NA	All	193	Completed	Phase 3
NCT00006400	4516963	8268940	Change From Baseline in the Renal Function That Was Measured by Diethylenetriaminepentaacetic Acid (DTPA) Glomerular Filtration Rate (GFR)	hydroxyurea	Hydroxyurea|Placebo	Drug|Drug	anemia|anemia, sickle cell|hematologic diseases	Anemia, Sickle Cell|Hematologic Diseases	Parallel Assignment	Interventional	Prevention	Randomized	Hydroxyurea to Prevent Organ Damage in Children With Sickle Cell Anemia	2		NA	0.93	ANOVA					NA	All	193	Completed	Phase 3
NCT00006400	4516964	8268941	Treatment Differences of the Change in Qualitative Splenic Function From Baseline	hydroxyurea	Hydroxyurea|Placebo	Drug|Drug	anemia|anemia, sickle cell|hematologic diseases	Anemia, Sickle Cell|Hematologic Diseases	Parallel Assignment	Interventional	Prevention	Randomized	Hydroxyurea to Prevent Organ Damage in Children With Sickle Cell Anemia	2		NA	0.21	Fisher Exact					NA	All	193	Completed	Phase 3
NCT00006721	4515787	8267635	Overall Survival at 2 Years	cyclophosphamide|prednisone|vincristine|rituximab|doxorubicin	rituximab|cyclophosphamide|doxorubicin|prednisone|vincristine|tositumomab	Biological|Drug|Drug|Drug|Drug|Radiation	lymphoma, non-hodgkin|lymphoma	Lymphoma	Parallel Assignment	Interventional	Treatment	Randomized	S0016 Combination Chemotherapy With Monoclonal Antibody Therapy in Newly Diagnosed Non-Hodgkin's Lymphoma	3	Hazard Ratio (HR)	1.55	0.08	Regression, Cox	0.95	2.54	95		NA	All	571	Active, not recruiting	Phase 3
NCT00006721	4515788	8267639	Progression-free Survival at 2 Years	cyclophosphamide|prednisone|vincristine|rituximab|doxorubicin	rituximab|cyclophosphamide|doxorubicin|prednisone|vincristine|tositumomab	Biological|Drug|Drug|Drug|Drug|Radiation	lymphoma, non-hodgkin|lymphoma	Lymphoma	Parallel Assignment	Interventional	Treatment	Randomized	S0016 Combination Chemotherapy With Monoclonal Antibody Therapy in Newly Diagnosed Non-Hodgkin's Lymphoma	3	Hazard Ratio (HR)	0.79	0.11	Regression, Cox	0.6	1.05	95		NA	All	571	Active, not recruiting	Phase 3
NCT00007345	4516960	8268922	Number of Participants With Adverse Events	romidepsin	Romidepsin	Drug	lymphoma, t-cell, peripheral|lymphoma, t-cell|lymphoma|lymphoma, t-cell, cutaneous	Cutaneous T Cell Lymphoma|Peripheral T Cell Lymphoma	Parallel Assignment	Interventional	Treatment	Randomized	Depsipeptide to Treat Patients With Cutaneous T-Cell Lymphoma and Peripheral T-Cell Lymphoma	2		NA	0.01	Cochran-Armitage trend test					NA	All	131	Completed	Phase 2
NCT00008385	4515784	8267625	5-year Overall Survival Rate	selenium	placebo|selenium	Other|Drug	carcinoma, non-small-cell lung|lung neoplasms	Lung Cancer	Parallel Assignment	Interventional	Prevention	Randomized	Selenium in Preventing Tumor Growth in Patients With Previously Resected Stage I Non-small Cell Lung Cancer	2		NA	0.154	Log Rank					NA	All	1772	Completed	Phase 3
NCT00008385	4515785	8267626	5-year Progression-free Survival Rate	selenium	placebo|selenium	Other|Drug	carcinoma, non-small-cell lung|lung neoplasms	Lung Cancer	Parallel Assignment	Interventional	Prevention	Randomized	Selenium in Preventing Tumor Growth in Patients With Previously Resected Stage I Non-small Cell Lung Cancer	2		NA	0.069	Log Rank					NA	All	1772	Completed	Phase 3
NCT00008385	4515786	8267627	Incidence Rate of Second Primary Lung Tumor	selenium	placebo|selenium	Other|Drug	carcinoma, non-small-cell lung|lung neoplasms	Lung Cancer	Parallel Assignment	Interventional	Prevention	Randomized	Selenium in Preventing Tumor Growth in Patients With Previously Resected Stage I Non-small Cell Lung Cancer	2	Risk Ratio (RR)	1.25	0.294	Log Rank	0.64	2.37	95		NA	All	1772	Completed	Phase 3
NCT00009737	4514767	8265281	Overall Survival	capecitabine|leucovorin|fluorouracil	5-Fluorouracil|Leucovorin|Capecitabine [Xeloda]	Drug|Drug|Drug	colonic neoplasms	Colorectal Cancer	Parallel Assignment	Interventional	Treatment	Randomized	A Study of Xeloda (Capecitabine) Compared With 5-Fluorouracil in Combination With Low-Dose Leucovorin in Patients Who Have Undergone Surgery for Colon Cancer	2	Hazard Ratio (HR)	0.84	0.071	Wald Chi-Square Test	0.69	1.01	95		NA	All	1987	Completed	Phase 3
NCT00009737	4514768	8265282	Relapse-Free Survival	capecitabine|leucovorin|fluorouracil	5-Fluorouracil|Leucovorin|Capecitabine [Xeloda]	Drug|Drug|Drug	colonic neoplasms	Colorectal Cancer	Parallel Assignment	Interventional	Treatment	Randomized	A Study of Xeloda (Capecitabine) Compared With 5-Fluorouracil in Combination With Low-Dose Leucovorin in Patients Who Have Undergone Surgery for Colon Cancer	2	Hazard Ratio (HR)	0.86	0.041	Wald Chi-Square Test	0.74	0.99	95		NA	All	1987	Completed	Phase 3
NCT00009737	4514769	8265283	Disease-free Survival	capecitabine|leucovorin|fluorouracil	5-Fluorouracil|Leucovorin|Capecitabine [Xeloda]	Drug|Drug|Drug	colonic neoplasms	Colorectal Cancer	Parallel Assignment	Interventional	Treatment	Randomized	A Study of Xeloda (Capecitabine) Compared With 5-Fluorouracil in Combination With Low-Dose Leucovorin in Patients Who Have Undergone Surgery for Colon Cancer	2	Hazard Ratio (HR)	0.87	0.053	Wald Chi-Square Test	0.75	1	95		NA	All	1987	Completed	Phase 3
NCT00010803	4516946	8268904	Progression of Cognitive Decline in Standardized Z-score Scale. Higher Z-scores Indicate Worse Performance.	NA	Ginkgo biloba|Placebo	Drug|Drug	alzheimer disease	Alzheimer's Disease|Dementia	Parallel Assignment	Interventional	Prevention	Randomized	Ginkgo Biloba Prevention Trial in Older Individuals	2	Treatment X Time interaction	-0.002	0.65	Mixed Models Analysis	-0.009	0.005	95		NA	All	3069	Completed	Phase 3
NCT00010803	4516951	8268905	Number of Participants With the Indicated Cardiovascular Disease or Mortality	NA	Ginkgo biloba|Placebo	Drug|Drug	alzheimer disease	Alzheimer's Disease|Dementia	Parallel Assignment	Interventional	Prevention	Randomized	Ginkgo Biloba Prevention Trial in Older Individuals	2	Hazard Ratio (HR)	0.91	0.48	Log Rank	0.71	1.18	95		NA	All	3069	Completed	Phase 3
NCT00010803	4516954	8268905	Number of Participants With the Indicated Cardiovascular Disease or Mortality	NA	Ginkgo biloba|Placebo	Drug|Drug	alzheimer disease	Alzheimer's Disease|Dementia	Parallel Assignment	Interventional	Prevention	Randomized	Ginkgo Biloba Prevention Trial in Older Individuals	2	Hazard Ratio (HR)	1.12	0.54	Log Rank	0.79	1.58	95		NA	All	3069	Completed	Phase 3
NCT00010803	4516949	8268905	Number of Participants With the Indicated Cardiovascular Disease or Mortality	NA	Ginkgo biloba|Placebo	Drug|Drug	alzheimer disease	Alzheimer's Disease|Dementia	Parallel Assignment	Interventional	Prevention	Randomized	Ginkgo Biloba Prevention Trial in Older Individuals	2	Hazard Ratio (HR)	0.87	0.59	Log Rank	0.52	1.45	95		NA	All	3069	Completed	Phase 3
NCT00010803	4516955	8268905	Number of Participants With the Indicated Cardiovascular Disease or Mortality	NA	Ginkgo biloba|Placebo	Drug|Drug	alzheimer disease	Alzheimer's Disease|Dementia	Parallel Assignment	Interventional	Prevention	Randomized	Ginkgo Biloba Prevention Trial in Older Individuals	2	Hazard Ratio (HR)	1.06	0.78	Log Rank	0.7	1.62	95		NA	All	3069	Completed	Phase 3
NCT00010803	4516950	8268905	Number of Participants With the Indicated Cardiovascular Disease or Mortality	NA	Ginkgo biloba|Placebo	Drug|Drug	alzheimer disease	Alzheimer's Disease|Dementia	Parallel Assignment	Interventional	Prevention	Randomized	Ginkgo Biloba Prevention Trial in Older Individuals	2	Hazard Ratio (HR)	0.87	0.25	Log Rank	0.52	1.45	95		NA	All	3069	Completed	Phase 3
NCT00010803	4516947	8268905	Number of Participants With the Indicated Cardiovascular Disease or Mortality	NA	Ginkgo biloba|Placebo	Drug|Drug	alzheimer disease	Alzheimer's Disease|Dementia	Parallel Assignment	Interventional	Prevention	Randomized	Ginkgo Biloba Prevention Trial in Older Individuals	2	Hazard Ratio (HR)	1	0.98	Log Rank	0.8	1.25	95		NA	All	3069	Completed	Phase 3
NCT00010803	4516952	8268905	Number of Participants With the Indicated Cardiovascular Disease or Mortality	NA	Ginkgo biloba|Placebo	Drug|Drug	alzheimer disease	Alzheimer's Disease|Dementia	Parallel Assignment	Interventional	Prevention	Randomized	Ginkgo Biloba Prevention Trial in Older Individuals	2	Hazard Ratio (HR)	0.94	0.66	Log Rank	0.72	1.23	95		NA	All	3069	Completed	Phase 3
NCT00010803	4516948	8268905	Number of Participants With the Indicated Cardiovascular Disease or Mortality	NA	Ginkgo biloba|Placebo	Drug|Drug	alzheimer disease	Alzheimer's Disease|Dementia	Parallel Assignment	Interventional	Prevention	Randomized	Ginkgo Biloba Prevention Trial in Older Individuals	2	Cox Proportional Hazard	1.12	0.42	Log Rank	0.84	1.5	95		NA	All	3069	Completed	Phase 3
NCT00010803	4516956	8268905	Number of Participants With the Indicated Cardiovascular Disease or Mortality	NA	Ginkgo biloba|Placebo	Drug|Drug	alzheimer disease	Alzheimer's Disease|Dementia	Parallel Assignment	Interventional	Prevention	Randomized	Ginkgo Biloba Prevention Trial in Older Individuals	2	Hazard Ratio (HR)	1.04	0.7	Log Rank	0.85	1.27	95		NA	All	3069	Completed	Phase 3
NCT00010803	4516953	8268905	Number of Participants With the Indicated Cardiovascular Disease or Mortality	NA	Ginkgo biloba|Placebo	Drug|Drug	alzheimer disease	Alzheimer's Disease|Dementia	Parallel Assignment	Interventional	Prevention	Randomized	Ginkgo Biloba Prevention Trial in Older Individuals	2	Hazard Ratio (HR)	0.84	0.32	Log Rank	0.61	1.18	95		NA	All	3069	Completed	Phase 3
NCT00010803	4516957	8268906	Number of Participants With Incident Dementia	NA	Ginkgo biloba|Placebo	Drug|Drug	alzheimer disease	Alzheimer's Disease|Dementia	Parallel Assignment	Interventional	Prevention	Randomized	Ginkgo Biloba Prevention Trial in Older Individuals	2	Hazard Ratio (HR)	1.12	0.21	Log Rank	0.94	1.33	95		NA	All	3069	Completed	Phase 3
NCT00013611	4516941	8268899	CD4+ Cell Count	interleukin-2|aldesleukin	Proleukin	Drug	hiv infections	HIV Infection	Parallel Assignment	Interventional	Treatment	Randomized	Interleukin-2 Plus Antiretroviral Therapy for HIV-Infected Patients With Low CD4+ Counts (SILCAAT Study)	2	Mean Difference (Final Values)	53	0.001	Mixed Models Analysis	40.3	65.7	95	Standard Error of the Mean	6.5	All	1695	Completed	Phase 3
NCT00013611	4516942	8268900	Grade 4 Clinical Events	interleukin-2|aldesleukin	Proleukin	Drug	hiv infections	HIV Infection	Parallel Assignment	Interventional	Treatment	Randomized	Interleukin-2 Plus Antiretroviral Therapy for HIV-Infected Patients With Low CD4+ Counts (SILCAAT Study)	2	Hazard Ratio (HR)	1.1	0.35	Regression, Cox	0.9	1.34	95		NA	All	1695	Completed	Phase 3
NCT00013611	4516943	8268901	New or Recurrent Disease Progression Events	interleukin-2|aldesleukin	Proleukin	Drug	hiv infections	HIV Infection	Parallel Assignment	Interventional	Treatment	Randomized	Interleukin-2 Plus Antiretroviral Therapy for HIV-Infected Patients With Low CD4+ Counts (SILCAAT Study)	2	Hazard Ratio (HR)	0.73	0.1	Regression, Cox	0.51	1.06	95		NA	All	1695	Completed	Phase 3
NCT00013611	4516944	8268902	All-cause Mortality	interleukin-2|aldesleukin	Proleukin	Drug	hiv infections	HIV Infection	Parallel Assignment	Interventional	Treatment	Randomized	Interleukin-2 Plus Antiretroviral Therapy for HIV-Infected Patients With Low CD4+ Counts (SILCAAT Study)	2	Hazard Ratio (HR)	1.06	0.73	Regression, Cox	0.77	1.44	95		NA	All	1695	Completed	Phase 3
NCT00013611	4516945	8268903	New or Recurrent Disease Progression Events, as Defined, or Death.	interleukin-2|aldesleukin	Proleukin	Drug	hiv infections	HIV Infection	Parallel Assignment	Interventional	Treatment	Randomized	Interleukin-2 Plus Antiretroviral Therapy for HIV-Infected Patients With Low CD4+ Counts (SILCAAT Study)	2	Hazard Ratio (HR)	0.91	0.47	Regression, Cox	0.7	1.18	95		NA	All	1695	Completed	Phase 3
NCT00014222	4515782	8267600	Overall Survival	cyclophosphamide|doxorubicin|epoetin alfa|paclitaxel|liposomal doxorubicin|epirubicin|fluorouracil	epoetin alfa|filgrastim|cyclophosphamide|doxorubicin hydrochloride|epirubicin hydrochloride|fluorouracil|paclitaxel	Biological|Biological|Drug|Drug|Drug|Drug|Drug	breast neoplasms	Breast Cancer	Parallel Assignment	Interventional	Treatment	Randomized	Combination Chemotherapy With or Without Colony-stimulating Factors in Treating Women With Breast Cancer	NA		NA	0.084	Log Rank					NA	Female	NA
NCT00014222	4515783	8267601	Disease Free Survival	cyclophosphamide|doxorubicin|epoetin alfa|paclitaxel|liposomal doxorubicin|epirubicin|fluorouracil	epoetin alfa|filgrastim|cyclophosphamide|doxorubicin hydrochloride|epirubicin hydrochloride|fluorouracil|paclitaxel	Biological|Biological|Drug|Drug|Drug|Drug|Drug	breast neoplasms	Breast Cancer	Parallel Assignment	Interventional	Treatment	Randomized	Combination Chemotherapy With or Without Colony-stimulating Factors in Treating Women With Breast Cancer	NA		NA	0.0007	Log Rank					NA	Female	NA
NCT00019682	4515775	8267571	Change in Quality of Life (QOL) Score Assessed by the FACT-G (Functional Assessment of Cancer Therapy- General), FACT-F (Functional Assessment of Cancer Therapy- Fatigue), SF-36 (Short Form 36) and SDS (Symptom Distress Scale)	aldesleukin	Aldesleukin|gp100 Antigen|Montanide ISA 51 VG|Quality-of-Life Assessment|Questionnaire Administration|Laboratory Biomarker Analysis	Biological|Biological|Drug|Other|Other|Other	skin neoplasms|melanoma	Recurrent Melanoma|Stage IIIA Skin Melanoma|Stage IIIB Skin Melanoma|Stage IIIC Skin Melanoma|Stage IV Skin Melanoma	Parallel Assignment	Interventional	Treatment	Randomized	Aldesleukin With or Without Vaccine Therapy in Treating Patients With Locally Advanced or Metastatic Melanoma	2		NA	0.05	Mixed Models Analysis					NA	All	185	Completed	Phase 3
NCT00019682	4515776	8267571	Change in Quality of Life (QOL) Score Assessed by the FACT-G (Functional Assessment of Cancer Therapy- General), FACT-F (Functional Assessment of Cancer Therapy- Fatigue), SF-36 (Short Form 36) and SDS (Symptom Distress Scale)	aldesleukin	Aldesleukin|gp100 Antigen|Montanide ISA 51 VG|Quality-of-Life Assessment|Questionnaire Administration|Laboratory Biomarker Analysis	Biological|Biological|Drug|Other|Other|Other	skin neoplasms|melanoma	Recurrent Melanoma|Stage IIIA Skin Melanoma|Stage IIIB Skin Melanoma|Stage IIIC Skin Melanoma|Stage IV Skin Melanoma	Parallel Assignment	Interventional	Treatment	Randomized	Aldesleukin With or Without Vaccine Therapy in Treating Patients With Locally Advanced or Metastatic Melanoma	2		NA	0.05	Mixed Models Analysis					NA	All	185	Completed	Phase 3
NCT00019682	4515778	8267571	Change in Quality of Life (QOL) Score Assessed by the FACT-G (Functional Assessment of Cancer Therapy- General), FACT-F (Functional Assessment of Cancer Therapy- Fatigue), SF-36 (Short Form 36) and SDS (Symptom Distress Scale)	aldesleukin	Aldesleukin|gp100 Antigen|Montanide ISA 51 VG|Quality-of-Life Assessment|Questionnaire Administration|Laboratory Biomarker Analysis	Biological|Biological|Drug|Other|Other|Other	skin neoplasms|melanoma	Recurrent Melanoma|Stage IIIA Skin Melanoma|Stage IIIB Skin Melanoma|Stage IIIC Skin Melanoma|Stage IV Skin Melanoma	Parallel Assignment	Interventional	Treatment	Randomized	Aldesleukin With or Without Vaccine Therapy in Treating Patients With Locally Advanced or Metastatic Melanoma	2		NA	0.05	Mixed Models Analysis					NA	All	185	Completed	Phase 3
NCT00019682	4515777	8267571	Change in Quality of Life (QOL) Score Assessed by the FACT-G (Functional Assessment of Cancer Therapy- General), FACT-F (Functional Assessment of Cancer Therapy- Fatigue), SF-36 (Short Form 36) and SDS (Symptom Distress Scale)	aldesleukin	Aldesleukin|gp100 Antigen|Montanide ISA 51 VG|Quality-of-Life Assessment|Questionnaire Administration|Laboratory Biomarker Analysis	Biological|Biological|Drug|Other|Other|Other	skin neoplasms|melanoma	Recurrent Melanoma|Stage IIIA Skin Melanoma|Stage IIIB Skin Melanoma|Stage IIIC Skin Melanoma|Stage IV Skin Melanoma	Parallel Assignment	Interventional	Treatment	Randomized	Aldesleukin With or Without Vaccine Therapy in Treating Patients With Locally Advanced or Metastatic Melanoma	2		NA	0.05	Mixed Models Analysis					NA	All	185	Completed	Phase 3
NCT00019682	4515779	8267572	Change in T-cell Precursors	aldesleukin	Aldesleukin|gp100 Antigen|Montanide ISA 51 VG|Quality-of-Life Assessment|Questionnaire Administration|Laboratory Biomarker Analysis	Biological|Biological|Drug|Other|Other|Other	skin neoplasms|melanoma	Recurrent Melanoma|Stage IIIA Skin Melanoma|Stage IIIB Skin Melanoma|Stage IIIC Skin Melanoma|Stage IV Skin Melanoma	Parallel Assignment	Interventional	Treatment	Randomized	Aldesleukin With or Without Vaccine Therapy in Treating Patients With Locally Advanced or Metastatic Melanoma	2		NA	0.05	Fisher Exact					NA	All	185	Completed	Phase 3
NCT00019682	4515780	8267573	Progression Free Survival	aldesleukin	Aldesleukin|gp100 Antigen|Montanide ISA 51 VG|Quality-of-Life Assessment|Questionnaire Administration|Laboratory Biomarker Analysis	Biological|Biological|Drug|Other|Other|Other	skin neoplasms|melanoma	Recurrent Melanoma|Stage IIIA Skin Melanoma|Stage IIIB Skin Melanoma|Stage IIIC Skin Melanoma|Stage IV Skin Melanoma	Parallel Assignment	Interventional	Treatment	Randomized	Aldesleukin With or Without Vaccine Therapy in Treating Patients With Locally Advanced or Metastatic Melanoma	2		NA	0.008	Log Rank					NA	All	185	Completed	Phase 3
NCT00019682	4515781	8267574	Best Response Rate (Partial Response [PR] + Complete Response [CR])	aldesleukin	Aldesleukin|gp100 Antigen|Montanide ISA 51 VG|Quality-of-Life Assessment|Questionnaire Administration|Laboratory Biomarker Analysis	Biological|Biological|Drug|Other|Other|Other	skin neoplasms|melanoma	Recurrent Melanoma|Stage IIIA Skin Melanoma|Stage IIIB Skin Melanoma|Stage IIIC Skin Melanoma|Stage IV Skin Melanoma	Parallel Assignment	Interventional	Treatment	Randomized	Aldesleukin With or Without Vaccine Therapy in Treating Patients With Locally Advanced or Metastatic Melanoma	2		NA	0.035	Chi-squared					NA	All	185	Completed	Phase 3
NCT00021541	4516938	8268892	Quality of Life (QOL)	tipifarnib	tipifarnib|placebo	Drug|Other	neurofibroma, plexiform|neurofibromatoses|neurofibroma|neurofibromatosis 1	Neurofibroma, Plexiform|Neurofibromatosis Type I	Crossover Assignment	Interventional	Prevention	Randomized	R115777 to Treat Children With Neurofibromatosis Type 1 and Progressive Plexiform Neurofibromas	2		NA	0.66	Repeated measures ANOVA					NA	All	62	Completed	Phase 2
NCT00021541	4516939	8268892	Quality of Life (QOL)	tipifarnib	tipifarnib|placebo	Drug|Other	neurofibroma, plexiform|neurofibromatoses|neurofibroma|neurofibromatosis 1	Neurofibroma, Plexiform|Neurofibromatosis Type I	Crossover Assignment	Interventional	Prevention	Randomized	R115777 to Treat Children With Neurofibromatosis Type 1 and Progressive Plexiform Neurofibromas	2		NA	0.015	Repeated measures ANOVA					NA	All	62	Completed	Phase 2
NCT00021541	4516940	8268892	Quality of Life (QOL)	tipifarnib	tipifarnib|placebo	Drug|Other	neurofibroma, plexiform|neurofibromatoses|neurofibroma|neurofibromatosis 1	Neurofibroma, Plexiform|Neurofibromatosis Type I	Crossover Assignment	Interventional	Prevention	Randomized	R115777 to Treat Children With Neurofibromatosis Type 1 and Progressive Plexiform Neurofibromas	2		NA	0.012	Repeated measures ANOVA					NA	All	62	Completed	Phase 2
NCT00022516	4515771	8267546	Breast Cancer-free Interval	methotrexate|cyclophosphamide	Cyclophosphamide|Methotrexate	Drug|Drug	breast neoplasms	Breast Cancer	Parallel Assignment	Interventional	Treatment	Randomized	Low-dose Oral Cyclophosphamide and Methotrexate Maintenance for Hormone Receptor-negative Early Breast Cancer	2	Hazard Ratio (HR)	0.78	0.06	Log Rank	0.6	1.01	95		NA	All	1086	Completed	Phase 3
NCT00022516	4515772	8267547	Distant Recurrence-free Interval	methotrexate|cyclophosphamide	Cyclophosphamide|Methotrexate	Drug|Drug	breast neoplasms	Breast Cancer	Parallel Assignment	Interventional	Treatment	Randomized	Low-dose Oral Cyclophosphamide and Methotrexate Maintenance for Hormone Receptor-negative Early Breast Cancer	2	Hazard Ratio (HR)	0.85	0.3178	Log Rank	0.62	1.17	95		NA	All	1086	Completed	Phase 3
NCT00022516	4515773	8267548	Overall Survival	methotrexate|cyclophosphamide	Cyclophosphamide|Methotrexate	Drug|Drug	breast neoplasms	Breast Cancer	Parallel Assignment	Interventional	Treatment	Randomized	Low-dose Oral Cyclophosphamide and Methotrexate Maintenance for Hormone Receptor-negative Early Breast Cancer	2	Hazard Ratio (HR)	0.87	0.357	Log Rank	0.65	1.17	95		NA	All	1086	Completed	Phase 3
NCT00022516	4515774	8267549	Disease-free Survival	methotrexate|cyclophosphamide	Cyclophosphamide|Methotrexate	Drug|Drug	breast neoplasms	Breast Cancer	Parallel Assignment	Interventional	Treatment	Randomized	Low-dose Oral Cyclophosphamide and Methotrexate Maintenance for Hormone Receptor-negative Early Breast Cancer	2	Hazard Ratio (HR)	0.84	0.14	Log Rank	0.6	1.06	95		NA	All	1086	Completed	Phase 3
NCT00023309	4516921	8268841	Histological Response	lamivudine|adefovir|adefovir dipivoxil	Lamivudine and adefovir|Adefovir alone	Drug|Drug	hepatitis, chronic|hepatitis b, chronic|hepatitis b|hepatitis|hepatitis a	HBV (Hepatitis B Virus)|Hepatitis|Hepatitis B	Parallel Assignment	Interventional	Treatment	Randomized	Lamivudine and Adefovir to Treat Chronic Hepatitis B	2		NA	0.0913	Fisher Exact					NA	All	41	Completed	Phase 2
NCT00023309	4516922	8268842	Biological Response	lamivudine|adefovir|adefovir dipivoxil	Lamivudine and adefovir|Adefovir alone	Drug|Drug	hepatitis, chronic|hepatitis b, chronic|hepatitis b|hepatitis|hepatitis a	HBV (Hepatitis B Virus)|Hepatitis|Hepatitis B	Parallel Assignment	Interventional	Treatment	Randomized	Lamivudine and Adefovir to Treat Chronic Hepatitis B	2		NA	0.0157	Fisher Exact					NA	All	41	Completed	Phase 2
NCT00023309	4516923	8268843	Virological Response	lamivudine|adefovir|adefovir dipivoxil	Lamivudine and adefovir|Adefovir alone	Drug|Drug	hepatitis, chronic|hepatitis b, chronic|hepatitis b|hepatitis|hepatitis a	HBV (Hepatitis B Virus)|Hepatitis|Hepatitis B	Parallel Assignment	Interventional	Treatment	Randomized	Lamivudine and Adefovir to Treat Chronic Hepatitis B	2		NA	0.0049	Fisher Exact					NA	All	41	Completed	Phase 2
NCT00023309	4516924	8268844	HBeAg Loss at Week 196	lamivudine|adefovir|adefovir dipivoxil	Lamivudine and adefovir|Adefovir alone	Drug|Drug	hepatitis, chronic|hepatitis b, chronic|hepatitis b|hepatitis|hepatitis a	HBV (Hepatitis B Virus)|Hepatitis|Hepatitis B	Parallel Assignment	Interventional	Treatment	Randomized	Lamivudine and Adefovir to Treat Chronic Hepatitis B	2		NA	0.0325	Fisher Exact					NA	All	41	Completed	Phase 2
NCT00023309	4516925	8268845	Maintained Combined Response (Virological, Biochemical and Histological Response).	lamivudine|adefovir|adefovir dipivoxil	Lamivudine and adefovir|Adefovir alone	Drug|Drug	hepatitis, chronic|hepatitis b, chronic|hepatitis b|hepatitis|hepatitis a	HBV (Hepatitis B Virus)|Hepatitis|Hepatitis B	Parallel Assignment	Interventional	Treatment	Randomized	Lamivudine and Adefovir to Treat Chronic Hepatitis B	2		NA	0.0294	Fisher Exact					NA	All	41	Completed	Phase 2
NCT00023452	4516911	8268829	Cumulative Rate of Culture-Confirmed TB Disease in Participants ≥18 Years of Age AND Culture Confirmed or Probable (Clinical) TB Disease Among Participants <18 Years of Age Who Completed Study Phase Therapy Within 33 Months of Enrollment	isoniazid|rifapentine	RPT + INH once weekly for 3 months given by DOT|Isoniazid (INH) daily for 9 months	Drug|Drug	tuberculosis|infection|latent tuberculosis	Tuberculosis	Parallel Assignment	Interventional	Prevention	Randomized	Three Months of Weekly Rifapentine and Isoniazid for M. Tuberculosis Infection	2	Difference in Cumulative TB Disease Rate	-0.19	NA			0.06	95		NA	All	8053	Completed	Phase 3
NCT00023452	4516912	8268830	Percentage of Participants Who Completed the Treatment Regimen	isoniazid|rifapentine	RPT + INH once weekly for 3 months given by DOT|Isoniazid (INH) daily for 9 months	Drug|Drug	tuberculosis|infection|latent tuberculosis	Tuberculosis	Parallel Assignment	Interventional	Prevention	Randomized	Three Months of Weekly Rifapentine and Isoniazid for M. Tuberculosis Infection	2		NA	0.0001	Chi-squared					NA	All	8053	Completed	Phase 3
NCT00023452	4516913	8268831	Percentage of Participants With Drug Discontinuation for Any Reason Associated With 3RPT/INH or 9INH	isoniazid|rifapentine	RPT + INH once weekly for 3 months given by DOT|Isoniazid (INH) daily for 9 months	Drug|Drug	tuberculosis|infection|latent tuberculosis	Tuberculosis	Parallel Assignment	Interventional	Prevention	Randomized	Three Months of Weekly Rifapentine and Isoniazid for M. Tuberculosis Infection	2		NA	0.001	Chi-squared					NA	All	8053	Completed	Phase 3
NCT00023452	4516914	8268833	Percentage of Participants With Death Due to Any Cause	isoniazid|rifapentine	RPT + INH once weekly for 3 months given by DOT|Isoniazid (INH) daily for 9 months	Drug|Drug	tuberculosis|infection|latent tuberculosis	Tuberculosis	Parallel Assignment	Interventional	Prevention	Randomized	Three Months of Weekly Rifapentine and Isoniazid for M. Tuberculosis Infection	2		NA	0.22	Chi-squared					NA	All	8053	Completed	Phase 3
NCT00023452	4516915	8268834	Percentage of Patients With Grade 3 or 4 Drug Toxicities Associated With 3RPT/INH or 9INH	isoniazid|rifapentine	RPT + INH once weekly for 3 months given by DOT|Isoniazid (INH) daily for 9 months	Drug|Drug	tuberculosis|infection|latent tuberculosis	Tuberculosis	Parallel Assignment	Interventional	Prevention	Randomized	Three Months of Weekly Rifapentine and Isoniazid for M. Tuberculosis Infection	2		NA	0.59	Chi-squared					NA	All	8053	Completed	Phase 3
NCT00023452	4516916	8268834	Percentage of Patients With Grade 3 or 4 Drug Toxicities Associated With 3RPT/INH or 9INH	isoniazid|rifapentine	RPT + INH once weekly for 3 months given by DOT|Isoniazid (INH) daily for 9 months	Drug|Drug	tuberculosis|infection|latent tuberculosis	Tuberculosis	Parallel Assignment	Interventional	Prevention	Randomized	Three Months of Weekly Rifapentine and Isoniazid for M. Tuberculosis Infection	2		NA	0.24	Chi-squared					NA	All	8053	Completed	Phase 3
NCT00023452	4516917	8268835	Percentage of Participants With Drug Discontinuation Due to Adverse Drug Reactions Associated With 3RPT/INH or 9INH	isoniazid|rifapentine	RPT + INH once weekly for 3 months given by DOT|Isoniazid (INH) daily for 9 months	Drug|Drug	tuberculosis|infection|latent tuberculosis	Tuberculosis	Parallel Assignment	Interventional	Prevention	Randomized	Three Months of Weekly Rifapentine and Isoniazid for M. Tuberculosis Infection	2		NA	0.02	Chi-squared					NA	All	8053	Completed	Phase 3
NCT00023452	4516918	8268836	Cumulative Rate of Culture-Confirmed or Probable (Clinical) TB Disease (Regardless of Age) At 33 Months After Enrollment	isoniazid|rifapentine	RPT + INH once weekly for 3 months given by DOT|Isoniazid (INH) daily for 9 months	Drug|Drug	tuberculosis|infection|latent tuberculosis	Tuberculosis	Parallel Assignment	Interventional	Prevention	Randomized	Three Months of Weekly Rifapentine and Isoniazid for M. Tuberculosis Infection	2	Difference in Cumulative TB Disease Rate	-0.25	NA			0.03	95		NA	All	8053	Completed	Phase 3
NCT00023452	4516919	8268837	Cumulative Rate of Culture-Confirmed TB Disease in Participants ≥18 Years of Age AND Culture-Confirmed or Probable (Clinical) TB Disease in Participants <18 Years of Age at 24 Months Following Completion of Study Therapy	isoniazid|rifapentine	RPT + INH once weekly for 3 months given by DOT|Isoniazid (INH) daily for 9 months	Drug|Drug	tuberculosis|infection|latent tuberculosis	Tuberculosis	Parallel Assignment	Interventional	Prevention	Randomized	Three Months of Weekly Rifapentine and Isoniazid for M. Tuberculosis Infection	2	Difference in Cumulative TB Rate	-0.21	NA			0.04	95		NA	All	8053	Completed	Phase 3
NCT00023452	4516920	8268838	Cumulative Rate of Culture-Confirmed TB Disease in Participants ≥18 Years of Age AND Culture-Confirmed or Probable (Clinical) TB Disease in Participants Less Than [<]18 Years of Age at 33 Months After Enrollment	isoniazid|rifapentine	RPT + INH once weekly for 3 months given by DOT|Isoniazid (INH) daily for 9 months	Drug|Drug	tuberculosis|infection|latent tuberculosis	Tuberculosis	Parallel Assignment	Interventional	Prevention	Randomized	Three Months of Weekly Rifapentine and Isoniazid for M. Tuberculosis Infection	2	Difference in Cumulative TB Disease Rate	-0.24	NA			0.01	95		NA	All	8053	Completed	Phase 3
NCT00023595	4516661	8268723	H02: Cost of Care	NA	CABG surgery plus MED|Active Medication Alone|CABG plus MED and SVR	Procedure|Drug|Procedure	coronary disease|heart failure|cardiovascular diseases|heart diseases	Cardiovascular Diseases|Coronary Disease|Heart Diseases|Heart Failure, Congestive	Parallel Assignment	Interventional	Treatment	Randomized	Comparison of Surgical and Medical Treatment for Congestive Heart Failure and Coronary Artery Disease	4		NA	0.0001	Wilcoxon (Mann-Whitney)					NA	All	2136	Completed	Phase 3
NCT00023595	4516662	8268723	H02: Cost of Care	NA	CABG surgery plus MED|Active Medication Alone|CABG plus MED and SVR	Procedure|Drug|Procedure	coronary disease|heart failure|cardiovascular diseases|heart diseases	Cardiovascular Diseases|Coronary Disease|Heart Diseases|Heart Failure, Congestive	Parallel Assignment	Interventional	Treatment	Randomized	Comparison of Surgical and Medical Treatment for Congestive Heart Failure and Coronary Artery Disease	4		NA	0.006	Wilcoxon (Mann-Whitney)					NA	All	2136	Completed	Phase 3
NCT00023595	4516660	8268723	H02: Cost of Care	NA	CABG surgery plus MED|Active Medication Alone|CABG plus MED and SVR	Procedure|Drug|Procedure	coronary disease|heart failure|cardiovascular diseases|heart diseases	Cardiovascular Diseases|Coronary Disease|Heart Diseases|Heart Failure, Congestive	Parallel Assignment	Interventional	Treatment	Randomized	Comparison of Surgical and Medical Treatment for Congestive Heart Failure and Coronary Artery Disease	4		NA	0.004	Wilcoxon (Mann-Whitney)					NA	All	2136	Completed	Phase 3
NCT00023595	4516664	8268724	H01: Cost of Care	NA	CABG surgery plus MED|Active Medication Alone|CABG plus MED and SVR	Procedure|Drug|Procedure	coronary disease|heart failure|cardiovascular diseases|heart diseases	Cardiovascular Diseases|Coronary Disease|Heart Diseases|Heart Failure, Congestive	Parallel Assignment	Interventional	Treatment	Randomized	Comparison of Surgical and Medical Treatment for Congestive Heart Failure and Coronary Artery Disease	4		NA	0.0001	Wilcoxon (Mann-Whitney)					NA	All	2136	Completed	Phase 3
NCT00023595	4516663	8268724	H01: Cost of Care	NA	CABG surgery plus MED|Active Medication Alone|CABG plus MED and SVR	Procedure|Drug|Procedure	coronary disease|heart failure|cardiovascular diseases|heart diseases	Cardiovascular Diseases|Coronary Disease|Heart Diseases|Heart Failure, Congestive	Parallel Assignment	Interventional	Treatment	Randomized	Comparison of Surgical and Medical Treatment for Congestive Heart Failure and Coronary Artery Disease	4		NA	0.0001	Wilcoxon (Mann-Whitney)					NA	All	2136	Completed	Phase 3
NCT00023595	4516665	8268724	H01: Cost of Care	NA	CABG surgery plus MED|Active Medication Alone|CABG plus MED and SVR	Procedure|Drug|Procedure	coronary disease|heart failure|cardiovascular diseases|heart diseases	Cardiovascular Diseases|Coronary Disease|Heart Diseases|Heart Failure, Congestive	Parallel Assignment	Interventional	Treatment	Randomized	Comparison of Surgical and Medical Treatment for Congestive Heart Failure and Coronary Artery Disease	4		NA	0.0001	Wilcoxon (Mann-Whitney)					NA	All	2136	Completed	Phase 3
NCT00023595	4516670	8268725	H02: General Health Rating Scale	NA	CABG surgery plus MED|Active Medication Alone|CABG plus MED and SVR	Procedure|Drug|Procedure	coronary disease|heart failure|cardiovascular diseases|heart diseases	Cardiovascular Diseases|Coronary Disease|Heart Diseases|Heart Failure, Congestive	Parallel Assignment	Interventional	Treatment	Randomized	Comparison of Surgical and Medical Treatment for Congestive Heart Failure and Coronary Artery Disease	4		NA	0.6	Wilcoxon (Mann-Whitney)					NA	All	2136	Completed	Phase 3
NCT00023595	4516669	8268725	H02: General Health Rating Scale	NA	CABG surgery plus MED|Active Medication Alone|CABG plus MED and SVR	Procedure|Drug|Procedure	coronary disease|heart failure|cardiovascular diseases|heart diseases	Cardiovascular Diseases|Coronary Disease|Heart Diseases|Heart Failure, Congestive	Parallel Assignment	Interventional	Treatment	Randomized	Comparison of Surgical and Medical Treatment for Congestive Heart Failure and Coronary Artery Disease	4		NA	0.14	Wilcoxon (Mann-Whitney)					NA	All	2136	Completed	Phase 3
NCT00023595	4516668	8268725	H02: General Health Rating Scale	NA	CABG surgery plus MED|Active Medication Alone|CABG plus MED and SVR	Procedure|Drug|Procedure	coronary disease|heart failure|cardiovascular diseases|heart diseases	Cardiovascular Diseases|Coronary Disease|Heart Diseases|Heart Failure, Congestive	Parallel Assignment	Interventional	Treatment	Randomized	Comparison of Surgical and Medical Treatment for Congestive Heart Failure and Coronary Artery Disease	4		NA	0.57	Wilcoxon (Mann-Whitney)					NA	All	2136	Completed	Phase 3
NCT00023595	4516667	8268725	H02: General Health Rating Scale	NA	CABG surgery plus MED|Active Medication Alone|CABG plus MED and SVR	Procedure|Drug|Procedure	coronary disease|heart failure|cardiovascular diseases|heart diseases	Cardiovascular Diseases|Coronary Disease|Heart Diseases|Heart Failure, Congestive	Parallel Assignment	Interventional	Treatment	Randomized	Comparison of Surgical and Medical Treatment for Congestive Heart Failure and Coronary Artery Disease	4		NA	0.15	Wilcoxon (Mann-Whitney)					NA	All	2136	Completed	Phase 3
NCT00023595	4516666	8268725	H02: General Health Rating Scale	NA	CABG surgery plus MED|Active Medication Alone|CABG plus MED and SVR	Procedure|Drug|Procedure	coronary disease|heart failure|cardiovascular diseases|heart diseases	Cardiovascular Diseases|Coronary Disease|Heart Diseases|Heart Failure, Congestive	Parallel Assignment	Interventional	Treatment	Randomized	Comparison of Surgical and Medical Treatment for Congestive Heart Failure and Coronary Artery Disease	4		NA	0.84	Wilcoxon (Mann-Whitney)					NA	All	2136	Completed	Phase 3
NCT00023595	4516672	8268726	H01: General Health Rating Scale	NA	CABG surgery plus MED|Active Medication Alone|CABG plus MED and SVR	Procedure|Drug|Procedure	coronary disease|heart failure|cardiovascular diseases|heart diseases	Cardiovascular Diseases|Coronary Disease|Heart Diseases|Heart Failure, Congestive	Parallel Assignment	Interventional	Treatment	Randomized	Comparison of Surgical and Medical Treatment for Congestive Heart Failure and Coronary Artery Disease	4		NA	0.009	Chi-squared					NA	All	2136	Completed	Phase 3
NCT00023595	4516673	8268726	H01: General Health Rating Scale	NA	CABG surgery plus MED|Active Medication Alone|CABG plus MED and SVR	Procedure|Drug|Procedure	coronary disease|heart failure|cardiovascular diseases|heart diseases	Cardiovascular Diseases|Coronary Disease|Heart Diseases|Heart Failure, Congestive	Parallel Assignment	Interventional	Treatment	Randomized	Comparison of Surgical and Medical Treatment for Congestive Heart Failure and Coronary Artery Disease	4		NA	0.0001	Chi-squared					NA	All	2136	Completed	Phase 3
NCT00023595	4516671	8268726	H01: General Health Rating Scale	NA	CABG surgery plus MED|Active Medication Alone|CABG plus MED and SVR	Procedure|Drug|Procedure	coronary disease|heart failure|cardiovascular diseases|heart diseases	Cardiovascular Diseases|Coronary Disease|Heart Diseases|Heart Failure, Congestive	Parallel Assignment	Interventional	Treatment	Randomized	Comparison of Surgical and Medical Treatment for Congestive Heart Failure and Coronary Artery Disease	4		NA	0.32	Chi-squared					NA	All	2136	Completed	Phase 3
NCT00023595	4516674	8268726	H01: General Health Rating Scale	NA	CABG surgery plus MED|Active Medication Alone|CABG plus MED and SVR	Procedure|Drug|Procedure	coronary disease|heart failure|cardiovascular diseases|heart diseases	Cardiovascular Diseases|Coronary Disease|Heart Diseases|Heart Failure, Congestive	Parallel Assignment	Interventional	Treatment	Randomized	Comparison of Surgical and Medical Treatment for Congestive Heart Failure and Coronary Artery Disease	4		NA	0.0002	Chi-squared					NA	All	2136	Completed	Phase 3
NCT00023595	4516679	8268727	H02: Cardiac Self-Efficacy (CSE) Control Symptoms Subscale	NA	CABG surgery plus MED|Active Medication Alone|CABG plus MED and SVR	Procedure|Drug|Procedure	coronary disease|heart failure|cardiovascular diseases|heart diseases	Cardiovascular Diseases|Coronary Disease|Heart Diseases|Heart Failure, Congestive	Parallel Assignment	Interventional	Treatment	Randomized	Comparison of Surgical and Medical Treatment for Congestive Heart Failure and Coronary Artery Disease	4		NA	0.75	Wilcoxon (Mann-Whitney)					NA	All	2136	Completed	Phase 3
NCT00023595	4516676	8268727	H02: Cardiac Self-Efficacy (CSE) Control Symptoms Subscale	NA	CABG surgery plus MED|Active Medication Alone|CABG plus MED and SVR	Procedure|Drug|Procedure	coronary disease|heart failure|cardiovascular diseases|heart diseases	Cardiovascular Diseases|Coronary Disease|Heart Diseases|Heart Failure, Congestive	Parallel Assignment	Interventional	Treatment	Randomized	Comparison of Surgical and Medical Treatment for Congestive Heart Failure and Coronary Artery Disease	4		NA	0.52	Wilcoxon (Mann-Whitney)					NA	All	2136	Completed	Phase 3
NCT00023595	4516677	8268727	H02: Cardiac Self-Efficacy (CSE) Control Symptoms Subscale	NA	CABG surgery plus MED|Active Medication Alone|CABG plus MED and SVR	Procedure|Drug|Procedure	coronary disease|heart failure|cardiovascular diseases|heart diseases	Cardiovascular Diseases|Coronary Disease|Heart Diseases|Heart Failure, Congestive	Parallel Assignment	Interventional	Treatment	Randomized	Comparison of Surgical and Medical Treatment for Congestive Heart Failure and Coronary Artery Disease	4		NA	0.77	Wilcoxon (Mann-Whitney)					NA	All	2136	Completed	Phase 3
NCT00023595	4516678	8268727	H02: Cardiac Self-Efficacy (CSE) Control Symptoms Subscale	NA	CABG surgery plus MED|Active Medication Alone|CABG plus MED and SVR	Procedure|Drug|Procedure	coronary disease|heart failure|cardiovascular diseases|heart diseases	Cardiovascular Diseases|Coronary Disease|Heart Diseases|Heart Failure, Congestive	Parallel Assignment	Interventional	Treatment	Randomized	Comparison of Surgical and Medical Treatment for Congestive Heart Failure and Coronary Artery Disease	4		NA	0.72	Wilcoxon (Mann-Whitney)					NA	All	2136	Completed	Phase 3
NCT00023595	4516675	8268727	H02: Cardiac Self-Efficacy (CSE) Control Symptoms Subscale	NA	CABG surgery plus MED|Active Medication Alone|CABG plus MED and SVR	Procedure|Drug|Procedure	coronary disease|heart failure|cardiovascular diseases|heart diseases	Cardiovascular Diseases|Coronary Disease|Heart Diseases|Heart Failure, Congestive	Parallel Assignment	Interventional	Treatment	Randomized	Comparison of Surgical and Medical Treatment for Congestive Heart Failure and Coronary Artery Disease	4		NA	0.12	Wilcoxon (Mann-Whitney)					NA	All	2136	Completed	Phase 3
NCT00023595	4516680	8268728	H01: Cardiac Self-Efficacy (CSE) Control Symptoms Subscale	NA	CABG surgery plus MED|Active Medication Alone|CABG plus MED and SVR	Procedure|Drug|Procedure	coronary disease|heart failure|cardiovascular diseases|heart diseases	Cardiovascular Diseases|Coronary Disease|Heart Diseases|Heart Failure, Congestive	Parallel Assignment	Interventional	Treatment	Randomized	Comparison of Surgical and Medical Treatment for Congestive Heart Failure and Coronary Artery Disease	4		NA	0.037	Chi-squared					NA	All	2136	Completed	Phase 3
NCT00023595	4516682	8268728	H01: Cardiac Self-Efficacy (CSE) Control Symptoms Subscale	NA	CABG surgery plus MED|Active Medication Alone|CABG plus MED and SVR	Procedure|Drug|Procedure	coronary disease|heart failure|cardiovascular diseases|heart diseases	Cardiovascular Diseases|Coronary Disease|Heart Diseases|Heart Failure, Congestive	Parallel Assignment	Interventional	Treatment	Randomized	Comparison of Surgical and Medical Treatment for Congestive Heart Failure and Coronary Artery Disease	4		NA	0.043	Chi-squared					NA	All	2136	Completed	Phase 3
NCT00023595	4516683	8268728	H01: Cardiac Self-Efficacy (CSE) Control Symptoms Subscale	NA	CABG surgery plus MED|Active Medication Alone|CABG plus MED and SVR	Procedure|Drug|Procedure	coronary disease|heart failure|cardiovascular diseases|heart diseases	Cardiovascular Diseases|Coronary Disease|Heart Diseases|Heart Failure, Congestive	Parallel Assignment	Interventional	Treatment	Randomized	Comparison of Surgical and Medical Treatment for Congestive Heart Failure and Coronary Artery Disease	4		NA	0.036	Chi-squared					NA	All	2136	Completed	Phase 3
NCT00023595	4516681	8268728	H01: Cardiac Self-Efficacy (CSE) Control Symptoms Subscale	NA	CABG surgery plus MED|Active Medication Alone|CABG plus MED and SVR	Procedure|Drug|Procedure	coronary disease|heart failure|cardiovascular diseases|heart diseases	Cardiovascular Diseases|Coronary Disease|Heart Diseases|Heart Failure, Congestive	Parallel Assignment	Interventional	Treatment	Randomized	Comparison of Surgical and Medical Treatment for Congestive Heart Failure and Coronary Artery Disease	4		NA	0.018	Chi-squared					NA	All	2136	Completed	Phase 3
NCT00023595	4516687	8268729	H02: Cardiac Self-Efficacy (CSE) Maintain Functioning Subscale	NA	CABG surgery plus MED|Active Medication Alone|CABG plus MED and SVR	Procedure|Drug|Procedure	coronary disease|heart failure|cardiovascular diseases|heart diseases	Cardiovascular Diseases|Coronary Disease|Heart Diseases|Heart Failure, Congestive	Parallel Assignment	Interventional	Treatment	Randomized	Comparison of Surgical and Medical Treatment for Congestive Heart Failure and Coronary Artery Disease	4		NA	0.37	Wilcoxon (Mann-Whitney)					NA	All	2136	Completed	Phase 3
NCT00023595	4516685	8268729	H02: Cardiac Self-Efficacy (CSE) Maintain Functioning Subscale	NA	CABG surgery plus MED|Active Medication Alone|CABG plus MED and SVR	Procedure|Drug|Procedure	coronary disease|heart failure|cardiovascular diseases|heart diseases	Cardiovascular Diseases|Coronary Disease|Heart Diseases|Heart Failure, Congestive	Parallel Assignment	Interventional	Treatment	Randomized	Comparison of Surgical and Medical Treatment for Congestive Heart Failure and Coronary Artery Disease	4		NA	0.15	Wilcoxon (Mann-Whitney)					NA	All	2136	Completed	Phase 3
NCT00023595	4516686	8268729	H02: Cardiac Self-Efficacy (CSE) Maintain Functioning Subscale	NA	CABG surgery plus MED|Active Medication Alone|CABG plus MED and SVR	Procedure|Drug|Procedure	coronary disease|heart failure|cardiovascular diseases|heart diseases	Cardiovascular Diseases|Coronary Disease|Heart Diseases|Heart Failure, Congestive	Parallel Assignment	Interventional	Treatment	Randomized	Comparison of Surgical and Medical Treatment for Congestive Heart Failure and Coronary Artery Disease	4		NA	0.98	Wilcoxon (Mann-Whitney)					NA	All	2136	Completed	Phase 3
NCT00023595	4516688	8268729	H02: Cardiac Self-Efficacy (CSE) Maintain Functioning Subscale	NA	CABG surgery plus MED|Active Medication Alone|CABG plus MED and SVR	Procedure|Drug|Procedure	coronary disease|heart failure|cardiovascular diseases|heart diseases	Cardiovascular Diseases|Coronary Disease|Heart Diseases|Heart Failure, Congestive	Parallel Assignment	Interventional	Treatment	Randomized	Comparison of Surgical and Medical Treatment for Congestive Heart Failure and Coronary Artery Disease	4		NA	0.4	Wilcoxon (Mann-Whitney)					NA	All	2136	Completed	Phase 3
NCT00023595	4516684	8268729	H02: Cardiac Self-Efficacy (CSE) Maintain Functioning Subscale	NA	CABG surgery plus MED|Active Medication Alone|CABG plus MED and SVR	Procedure|Drug|Procedure	coronary disease|heart failure|cardiovascular diseases|heart diseases	Cardiovascular Diseases|Coronary Disease|Heart Diseases|Heart Failure, Congestive	Parallel Assignment	Interventional	Treatment	Randomized	Comparison of Surgical and Medical Treatment for Congestive Heart Failure and Coronary Artery Disease	4		NA	0.04	Wilcoxon (Mann-Whitney)					NA	All	2136	Completed	Phase 3
NCT00023595	4516690	8268730	H01: Cardiac Self-Efficacy (CSE) Maintain Functioning Subscale	NA	CABG surgery plus MED|Active Medication Alone|CABG plus MED and SVR	Procedure|Drug|Procedure	coronary disease|heart failure|cardiovascular diseases|heart diseases	Cardiovascular Diseases|Coronary Disease|Heart Diseases|Heart Failure, Congestive	Parallel Assignment	Interventional	Treatment	Randomized	Comparison of Surgical and Medical Treatment for Congestive Heart Failure and Coronary Artery Disease	4		NA	0.049	Chi-squared					NA	All	2136	Completed	Phase 3
NCT00023595	4516692	8268730	H01: Cardiac Self-Efficacy (CSE) Maintain Functioning Subscale	NA	CABG surgery plus MED|Active Medication Alone|CABG plus MED and SVR	Procedure|Drug|Procedure	coronary disease|heart failure|cardiovascular diseases|heart diseases	Cardiovascular Diseases|Coronary Disease|Heart Diseases|Heart Failure, Congestive	Parallel Assignment	Interventional	Treatment	Randomized	Comparison of Surgical and Medical Treatment for Congestive Heart Failure and Coronary Artery Disease	4		NA	0.002	Chi-squared					NA	All	2136	Completed	Phase 3
NCT00023595	4516689	8268730	H01: Cardiac Self-Efficacy (CSE) Maintain Functioning Subscale	NA	CABG surgery plus MED|Active Medication Alone|CABG plus MED and SVR	Procedure|Drug|Procedure	coronary disease|heart failure|cardiovascular diseases|heart diseases	Cardiovascular Diseases|Coronary Disease|Heart Diseases|Heart Failure, Congestive	Parallel Assignment	Interventional	Treatment	Randomized	Comparison of Surgical and Medical Treatment for Congestive Heart Failure and Coronary Artery Disease	4		NA	0.038	Chi-squared					NA	All	2136	Completed	Phase 3
NCT00023595	4516691	8268730	H01: Cardiac Self-Efficacy (CSE) Maintain Functioning Subscale	NA	CABG surgery plus MED|Active Medication Alone|CABG plus MED and SVR	Procedure|Drug|Procedure	coronary disease|heart failure|cardiovascular diseases|heart diseases	Cardiovascular Diseases|Coronary Disease|Heart Diseases|Heart Failure, Congestive	Parallel Assignment	Interventional	Treatment	Randomized	Comparison of Surgical and Medical Treatment for Congestive Heart Failure and Coronary Artery Disease	4		NA	0.007	Chi-squared					NA	All	2136	Completed	Phase 3
NCT00023595	4516696	8268731	H02: Percentage of Patients With a Score of >= 16 on the Center for Epidemiological Studies Depression (CES-D) Scale	NA	CABG surgery plus MED|Active Medication Alone|CABG plus MED and SVR	Procedure|Drug|Procedure	coronary disease|heart failure|cardiovascular diseases|heart diseases	Cardiovascular Diseases|Coronary Disease|Heart Diseases|Heart Failure, Congestive	Parallel Assignment	Interventional	Treatment	Randomized	Comparison of Surgical and Medical Treatment for Congestive Heart Failure and Coronary Artery Disease	4		NA	0.42	Chi-squared					NA	All	2136	Completed	Phase 3
NCT00023595	4516693	8268731	H02: Percentage of Patients With a Score of >= 16 on the Center for Epidemiological Studies Depression (CES-D) Scale	NA	CABG surgery plus MED|Active Medication Alone|CABG plus MED and SVR	Procedure|Drug|Procedure	coronary disease|heart failure|cardiovascular diseases|heart diseases	Cardiovascular Diseases|Coronary Disease|Heart Diseases|Heart Failure, Congestive	Parallel Assignment	Interventional	Treatment	Randomized	Comparison of Surgical and Medical Treatment for Congestive Heart Failure and Coronary Artery Disease	4		NA	0.25	Chi-squared					NA	All	2136	Completed	Phase 3
NCT00023595	4516697	8268731	H02: Percentage of Patients With a Score of >= 16 on the Center for Epidemiological Studies Depression (CES-D) Scale	NA	CABG surgery plus MED|Active Medication Alone|CABG plus MED and SVR	Procedure|Drug|Procedure	coronary disease|heart failure|cardiovascular diseases|heart diseases	Cardiovascular Diseases|Coronary Disease|Heart Diseases|Heart Failure, Congestive	Parallel Assignment	Interventional	Treatment	Randomized	Comparison of Surgical and Medical Treatment for Congestive Heart Failure and Coronary Artery Disease	4		NA	0.4	Chi-squared					NA	All	2136	Completed	Phase 3
NCT00023595	4516695	8268731	H02: Percentage of Patients With a Score of >= 16 on the Center for Epidemiological Studies Depression (CES-D) Scale	NA	CABG surgery plus MED|Active Medication Alone|CABG plus MED and SVR	Procedure|Drug|Procedure	coronary disease|heart failure|cardiovascular diseases|heart diseases	Cardiovascular Diseases|Coronary Disease|Heart Diseases|Heart Failure, Congestive	Parallel Assignment	Interventional	Treatment	Randomized	Comparison of Surgical and Medical Treatment for Congestive Heart Failure and Coronary Artery Disease	4		NA	0.41	Chi-squared					NA	All	2136	Completed	Phase 3
NCT00023595	4516694	8268731	H02: Percentage of Patients With a Score of >= 16 on the Center for Epidemiological Studies Depression (CES-D) Scale	NA	CABG surgery plus MED|Active Medication Alone|CABG plus MED and SVR	Procedure|Drug|Procedure	coronary disease|heart failure|cardiovascular diseases|heart diseases	Cardiovascular Diseases|Coronary Disease|Heart Diseases|Heart Failure, Congestive	Parallel Assignment	Interventional	Treatment	Randomized	Comparison of Surgical and Medical Treatment for Congestive Heart Failure and Coronary Artery Disease	4		NA	0.25	Chi-squared					NA	All	2136	Completed	Phase 3
NCT00023595	4516700	8268732	H01: Percentage of Patients With a Score of >= 16 on the Center for Epidemiological Studies Depression (CES-D) Scale	NA	CABG surgery plus MED|Active Medication Alone|CABG plus MED and SVR	Procedure|Drug|Procedure	coronary disease|heart failure|cardiovascular diseases|heart diseases	Cardiovascular Diseases|Coronary Disease|Heart Diseases|Heart Failure, Congestive	Parallel Assignment	Interventional	Treatment	Randomized	Comparison of Surgical and Medical Treatment for Congestive Heart Failure and Coronary Artery Disease	4		NA	0.55	Chi-squared					NA	All	2136	Completed	Phase 3
NCT00023595	4516701	8268732	H01: Percentage of Patients With a Score of >= 16 on the Center for Epidemiological Studies Depression (CES-D) Scale	NA	CABG surgery plus MED|Active Medication Alone|CABG plus MED and SVR	Procedure|Drug|Procedure	coronary disease|heart failure|cardiovascular diseases|heart diseases	Cardiovascular Diseases|Coronary Disease|Heart Diseases|Heart Failure, Congestive	Parallel Assignment	Interventional	Treatment	Randomized	Comparison of Surgical and Medical Treatment for Congestive Heart Failure and Coronary Artery Disease	4		NA	0.78	Chi-squared					NA	All	2136	Completed	Phase 3
NCT00023595	4516698	8268732	H01: Percentage of Patients With a Score of >= 16 on the Center for Epidemiological Studies Depression (CES-D) Scale	NA	CABG surgery plus MED|Active Medication Alone|CABG plus MED and SVR	Procedure|Drug|Procedure	coronary disease|heart failure|cardiovascular diseases|heart diseases	Cardiovascular Diseases|Coronary Disease|Heart Diseases|Heart Failure, Congestive	Parallel Assignment	Interventional	Treatment	Randomized	Comparison of Surgical and Medical Treatment for Congestive Heart Failure and Coronary Artery Disease	4		NA	0.031	Chi-squared					NA	All	2136	Completed	Phase 3
NCT00023595	4516702	8268732	H01: Percentage of Patients With a Score of >= 16 on the Center for Epidemiological Studies Depression (CES-D) Scale	NA	CABG surgery plus MED|Active Medication Alone|CABG plus MED and SVR	Procedure|Drug|Procedure	coronary disease|heart failure|cardiovascular diseases|heart diseases	Cardiovascular Diseases|Coronary Disease|Heart Diseases|Heart Failure, Congestive	Parallel Assignment	Interventional	Treatment	Randomized	Comparison of Surgical and Medical Treatment for Congestive Heart Failure and Coronary Artery Disease	4		NA	0.86	Chi-squared					NA	All	2136	Completed	Phase 3
NCT00023595	4516699	8268732	H01: Percentage of Patients With a Score of >= 16 on the Center for Epidemiological Studies Depression (CES-D) Scale	NA	CABG surgery plus MED|Active Medication Alone|CABG plus MED and SVR	Procedure|Drug|Procedure	coronary disease|heart failure|cardiovascular diseases|heart diseases	Cardiovascular Diseases|Coronary Disease|Heart Diseases|Heart Failure, Congestive	Parallel Assignment	Interventional	Treatment	Randomized	Comparison of Surgical and Medical Treatment for Congestive Heart Failure and Coronary Artery Disease	4		NA	0.027	Chi-squared					NA	All	2136	Completed	Phase 3
NCT00023595	4516707	8268733	H02: EQ-5D Health Status Index Score	NA	CABG surgery plus MED|Active Medication Alone|CABG plus MED and SVR	Procedure|Drug|Procedure	coronary disease|heart failure|cardiovascular diseases|heart diseases	Cardiovascular Diseases|Coronary Disease|Heart Diseases|Heart Failure, Congestive	Parallel Assignment	Interventional	Treatment	Randomized	Comparison of Surgical and Medical Treatment for Congestive Heart Failure and Coronary Artery Disease	4		NA	0.31	Wilcoxon (Mann-Whitney)					NA	All	2136	Completed	Phase 3
NCT00023595	4516705	8268733	H02: EQ-5D Health Status Index Score	NA	CABG surgery plus MED|Active Medication Alone|CABG plus MED and SVR	Procedure|Drug|Procedure	coronary disease|heart failure|cardiovascular diseases|heart diseases	Cardiovascular Diseases|Coronary Disease|Heart Diseases|Heart Failure, Congestive	Parallel Assignment	Interventional	Treatment	Randomized	Comparison of Surgical and Medical Treatment for Congestive Heart Failure and Coronary Artery Disease	4		NA	0.57	Wilcoxon (Mann-Whitney)					NA	All	2136	Completed	Phase 3
NCT00023595	4516703	8268733	H02: EQ-5D Health Status Index Score	NA	CABG surgery plus MED|Active Medication Alone|CABG plus MED and SVR	Procedure|Drug|Procedure	coronary disease|heart failure|cardiovascular diseases|heart diseases	Cardiovascular Diseases|Coronary Disease|Heart Diseases|Heart Failure, Congestive	Parallel Assignment	Interventional	Treatment	Randomized	Comparison of Surgical and Medical Treatment for Congestive Heart Failure and Coronary Artery Disease	4		NA	0.38	Wilcoxon (Mann-Whitney)					NA	All	2136	Completed	Phase 3
NCT00023595	4516704	8268733	H02: EQ-5D Health Status Index Score	NA	CABG surgery plus MED|Active Medication Alone|CABG plus MED and SVR	Procedure|Drug|Procedure	coronary disease|heart failure|cardiovascular diseases|heart diseases	Cardiovascular Diseases|Coronary Disease|Heart Diseases|Heart Failure, Congestive	Parallel Assignment	Interventional	Treatment	Randomized	Comparison of Surgical and Medical Treatment for Congestive Heart Failure and Coronary Artery Disease	4		NA	0.95	Wilcoxon (Mann-Whitney)					NA	All	2136	Completed	Phase 3
NCT00023595	4516706	8268733	H02: EQ-5D Health Status Index Score	NA	CABG surgery plus MED|Active Medication Alone|CABG plus MED and SVR	Procedure|Drug|Procedure	coronary disease|heart failure|cardiovascular diseases|heart diseases	Cardiovascular Diseases|Coronary Disease|Heart Diseases|Heart Failure, Congestive	Parallel Assignment	Interventional	Treatment	Randomized	Comparison of Surgical and Medical Treatment for Congestive Heart Failure and Coronary Artery Disease	4		NA	0.43	Wilcoxon (Mann-Whitney)					NA	All	2136	Completed	Phase 3
NCT00023595	4516708	8268734	H01: EQ-5D Health Status Index Score	NA	CABG surgery plus MED|Active Medication Alone|CABG plus MED and SVR	Procedure|Drug|Procedure	coronary disease|heart failure|cardiovascular diseases|heart diseases	Cardiovascular Diseases|Coronary Disease|Heart Diseases|Heart Failure, Congestive	Parallel Assignment	Interventional	Treatment	Randomized	Comparison of Surgical and Medical Treatment for Congestive Heart Failure and Coronary Artery Disease	4		NA	0.06	Chi-squared					NA	All	2136	Completed	Phase 3
NCT00023595	4516711	8268734	H01: EQ-5D Health Status Index Score	NA	CABG surgery plus MED|Active Medication Alone|CABG plus MED and SVR	Procedure|Drug|Procedure	coronary disease|heart failure|cardiovascular diseases|heart diseases	Cardiovascular Diseases|Coronary Disease|Heart Diseases|Heart Failure, Congestive	Parallel Assignment	Interventional	Treatment	Randomized	Comparison of Surgical and Medical Treatment for Congestive Heart Failure and Coronary Artery Disease	4		NA	0.007	Chi-squared					NA	All	2136	Completed	Phase 3
NCT00023595	4516709	8268734	H01: EQ-5D Health Status Index Score	NA	CABG surgery plus MED|Active Medication Alone|CABG plus MED and SVR	Procedure|Drug|Procedure	coronary disease|heart failure|cardiovascular diseases|heart diseases	Cardiovascular Diseases|Coronary Disease|Heart Diseases|Heart Failure, Congestive	Parallel Assignment	Interventional	Treatment	Randomized	Comparison of Surgical and Medical Treatment for Congestive Heart Failure and Coronary Artery Disease	4		NA	0.023	Chi-squared					NA	All	2136	Completed	Phase 3
NCT00023595	4516710	8268734	H01: EQ-5D Health Status Index Score	NA	CABG surgery plus MED|Active Medication Alone|CABG plus MED and SVR	Procedure|Drug|Procedure	coronary disease|heart failure|cardiovascular diseases|heart diseases	Cardiovascular Diseases|Coronary Disease|Heart Diseases|Heart Failure, Congestive	Parallel Assignment	Interventional	Treatment	Randomized	Comparison of Surgical and Medical Treatment for Congestive Heart Failure and Coronary Artery Disease	4		NA	0.003	Chi-squared					NA	All	2136	Completed	Phase 3
NCT00023595	4516715	8268735	H02: EQ-5D Visual Analog Scale	NA	CABG surgery plus MED|Active Medication Alone|CABG plus MED and SVR	Procedure|Drug|Procedure	coronary disease|heart failure|cardiovascular diseases|heart diseases	Cardiovascular Diseases|Coronary Disease|Heart Diseases|Heart Failure, Congestive	Parallel Assignment	Interventional	Treatment	Randomized	Comparison of Surgical and Medical Treatment for Congestive Heart Failure and Coronary Artery Disease	4		NA	0.53	Wilcoxon (Mann-Whitney)					NA	All	2136	Completed	Phase 3
NCT00023595	4516713	8268735	H02: EQ-5D Visual Analog Scale	NA	CABG surgery plus MED|Active Medication Alone|CABG plus MED and SVR	Procedure|Drug|Procedure	coronary disease|heart failure|cardiovascular diseases|heart diseases	Cardiovascular Diseases|Coronary Disease|Heart Diseases|Heart Failure, Congestive	Parallel Assignment	Interventional	Treatment	Randomized	Comparison of Surgical and Medical Treatment for Congestive Heart Failure and Coronary Artery Disease	4		NA	0.78	Wilcoxon (Mann-Whitney)					NA	All	2136	Completed	Phase 3
NCT00023595	4516714	8268735	H02: EQ-5D Visual Analog Scale	NA	CABG surgery plus MED|Active Medication Alone|CABG plus MED and SVR	Procedure|Drug|Procedure	coronary disease|heart failure|cardiovascular diseases|heart diseases	Cardiovascular Diseases|Coronary Disease|Heart Diseases|Heart Failure, Congestive	Parallel Assignment	Interventional	Treatment	Randomized	Comparison of Surgical and Medical Treatment for Congestive Heart Failure and Coronary Artery Disease	4		NA	0.37	Wilcoxon (Mann-Whitney)					NA	All	2136	Completed	Phase 3
NCT00023595	4516716	8268735	H02: EQ-5D Visual Analog Scale	NA	CABG surgery plus MED|Active Medication Alone|CABG plus MED and SVR	Procedure|Drug|Procedure	coronary disease|heart failure|cardiovascular diseases|heart diseases	Cardiovascular Diseases|Coronary Disease|Heart Diseases|Heart Failure, Congestive	Parallel Assignment	Interventional	Treatment	Randomized	Comparison of Surgical and Medical Treatment for Congestive Heart Failure and Coronary Artery Disease	4		NA	0.96	Wilcoxon (Mann-Whitney)					NA	All	2136	Completed	Phase 3
NCT00023595	4516712	8268735	H02: EQ-5D Visual Analog Scale	NA	CABG surgery plus MED|Active Medication Alone|CABG plus MED and SVR	Procedure|Drug|Procedure	coronary disease|heart failure|cardiovascular diseases|heart diseases	Cardiovascular Diseases|Coronary Disease|Heart Diseases|Heart Failure, Congestive	Parallel Assignment	Interventional	Treatment	Randomized	Comparison of Surgical and Medical Treatment for Congestive Heart Failure and Coronary Artery Disease	4		NA	0.21	Wilcoxon (Mann-Whitney)					NA	All	2136	Completed	Phase 3
NCT00023595	4516720	8268736	H01: EQ-5D Visual Analog Scale	NA	CABG surgery plus MED|Active Medication Alone|CABG plus MED and SVR	Procedure|Drug|Procedure	coronary disease|heart failure|cardiovascular diseases|heart diseases	Cardiovascular Diseases|Coronary Disease|Heart Diseases|Heart Failure, Congestive	Parallel Assignment	Interventional	Treatment	Randomized	Comparison of Surgical and Medical Treatment for Congestive Heart Failure and Coronary Artery Disease	4		NA	0.001	Chi-squared					NA	All	2136	Completed	Phase 3
NCT00023595	4516717	8268736	H01: EQ-5D Visual Analog Scale	NA	CABG surgery plus MED|Active Medication Alone|CABG plus MED and SVR	Procedure|Drug|Procedure	coronary disease|heart failure|cardiovascular diseases|heart diseases	Cardiovascular Diseases|Coronary Disease|Heart Diseases|Heart Failure, Congestive	Parallel Assignment	Interventional	Treatment	Randomized	Comparison of Surgical and Medical Treatment for Congestive Heart Failure and Coronary Artery Disease	4		NA	0.001	Chi-squared					NA	All	2136	Completed	Phase 3
NCT00023595	4516719	8268736	H01: EQ-5D Visual Analog Scale	NA	CABG surgery plus MED|Active Medication Alone|CABG plus MED and SVR	Procedure|Drug|Procedure	coronary disease|heart failure|cardiovascular diseases|heart diseases	Cardiovascular Diseases|Coronary Disease|Heart Diseases|Heart Failure, Congestive	Parallel Assignment	Interventional	Treatment	Randomized	Comparison of Surgical and Medical Treatment for Congestive Heart Failure and Coronary Artery Disease	4		NA	0.001	Chi-squared					NA	All	2136	Completed	Phase 3
NCT00023595	4516718	8268736	H01: EQ-5D Visual Analog Scale	NA	CABG surgery plus MED|Active Medication Alone|CABG plus MED and SVR	Procedure|Drug|Procedure	coronary disease|heart failure|cardiovascular diseases|heart diseases	Cardiovascular Diseases|Coronary Disease|Heart Diseases|Heart Failure, Congestive	Parallel Assignment	Interventional	Treatment	Randomized	Comparison of Surgical and Medical Treatment for Congestive Heart Failure and Coronary Artery Disease	4		NA	0.001	Chi-squared					NA	All	2136	Completed	Phase 3
NCT00023595	4516723	8268737	H02: Seattle Angina Questionnaire (SAQ) Quality-of-Life Subscale	NA	CABG surgery plus MED|Active Medication Alone|CABG plus MED and SVR	Procedure|Drug|Procedure	coronary disease|heart failure|cardiovascular diseases|heart diseases	Cardiovascular Diseases|Coronary Disease|Heart Diseases|Heart Failure, Congestive	Parallel Assignment	Interventional	Treatment	Randomized	Comparison of Surgical and Medical Treatment for Congestive Heart Failure and Coronary Artery Disease	4		NA	0.65	Wilcoxon (Mann-Whitney)					NA	All	2136	Completed	Phase 3
NCT00023595	4516724	8268737	H02: Seattle Angina Questionnaire (SAQ) Quality-of-Life Subscale	NA	CABG surgery plus MED|Active Medication Alone|CABG plus MED and SVR	Procedure|Drug|Procedure	coronary disease|heart failure|cardiovascular diseases|heart diseases	Cardiovascular Diseases|Coronary Disease|Heart Diseases|Heart Failure, Congestive	Parallel Assignment	Interventional	Treatment	Randomized	Comparison of Surgical and Medical Treatment for Congestive Heart Failure and Coronary Artery Disease	4		NA	0.39	Wilcoxon (Mann-Whitney)					NA	All	2136	Completed	Phase 3
NCT00023595	4516725	8268737	H02: Seattle Angina Questionnaire (SAQ) Quality-of-Life Subscale	NA	CABG surgery plus MED|Active Medication Alone|CABG plus MED and SVR	Procedure|Drug|Procedure	coronary disease|heart failure|cardiovascular diseases|heart diseases	Cardiovascular Diseases|Coronary Disease|Heart Diseases|Heart Failure, Congestive	Parallel Assignment	Interventional	Treatment	Randomized	Comparison of Surgical and Medical Treatment for Congestive Heart Failure and Coronary Artery Disease	4		NA	0.86	Wilcoxon (Mann-Whitney)					NA	All	2136	Completed	Phase 3
NCT00023595	4516722	8268737	H02: Seattle Angina Questionnaire (SAQ) Quality-of-Life Subscale	NA	CABG surgery plus MED|Active Medication Alone|CABG plus MED and SVR	Procedure|Drug|Procedure	coronary disease|heart failure|cardiovascular diseases|heart diseases	Cardiovascular Diseases|Coronary Disease|Heart Diseases|Heart Failure, Congestive	Parallel Assignment	Interventional	Treatment	Randomized	Comparison of Surgical and Medical Treatment for Congestive Heart Failure and Coronary Artery Disease	4		NA	0.15	Wilcoxon (Mann-Whitney)					NA	All	2136	Completed	Phase 3
NCT00023595	4516721	8268737	H02: Seattle Angina Questionnaire (SAQ) Quality-of-Life Subscale	NA	CABG surgery plus MED|Active Medication Alone|CABG plus MED and SVR	Procedure|Drug|Procedure	coronary disease|heart failure|cardiovascular diseases|heart diseases	Cardiovascular Diseases|Coronary Disease|Heart Diseases|Heart Failure, Congestive	Parallel Assignment	Interventional	Treatment	Randomized	Comparison of Surgical and Medical Treatment for Congestive Heart Failure and Coronary Artery Disease	4		NA	0.68	Wilcoxon (Mann-Whitney)					NA	All	2136	Completed	Phase 3
NCT00023595	4516726	8268738	H01:Seattle Angina Questionnaire (SAQ) Quality-of-Life Subscale	NA	CABG surgery plus MED|Active Medication Alone|CABG plus MED and SVR	Procedure|Drug|Procedure	coronary disease|heart failure|cardiovascular diseases|heart diseases	Cardiovascular Diseases|Coronary Disease|Heart Diseases|Heart Failure, Congestive	Parallel Assignment	Interventional	Treatment	Randomized	Comparison of Surgical and Medical Treatment for Congestive Heart Failure and Coronary Artery Disease	4		NA	0.001	Chi-squared					NA	All	2136	Completed	Phase 3
NCT00023595	4516729	8268738	H01:Seattle Angina Questionnaire (SAQ) Quality-of-Life Subscale	NA	CABG surgery plus MED|Active Medication Alone|CABG plus MED and SVR	Procedure|Drug|Procedure	coronary disease|heart failure|cardiovascular diseases|heart diseases	Cardiovascular Diseases|Coronary Disease|Heart Diseases|Heart Failure, Congestive	Parallel Assignment	Interventional	Treatment	Randomized	Comparison of Surgical and Medical Treatment for Congestive Heart Failure and Coronary Artery Disease	4		NA	0.001	Chi-squared					NA	All	2136	Completed	Phase 3
NCT00023595	4516728	8268738	H01:Seattle Angina Questionnaire (SAQ) Quality-of-Life Subscale	NA	CABG surgery plus MED|Active Medication Alone|CABG plus MED and SVR	Procedure|Drug|Procedure	coronary disease|heart failure|cardiovascular diseases|heart diseases	Cardiovascular Diseases|Coronary Disease|Heart Diseases|Heart Failure, Congestive	Parallel Assignment	Interventional	Treatment	Randomized	Comparison of Surgical and Medical Treatment for Congestive Heart Failure and Coronary Artery Disease	4		NA	0.001	Chi-squared					NA	All	2136	Completed	Phase 3
NCT00023595	4516727	8268738	H01:Seattle Angina Questionnaire (SAQ) Quality-of-Life Subscale	NA	CABG surgery plus MED|Active Medication Alone|CABG plus MED and SVR	Procedure|Drug|Procedure	coronary disease|heart failure|cardiovascular diseases|heart diseases	Cardiovascular Diseases|Coronary Disease|Heart Diseases|Heart Failure, Congestive	Parallel Assignment	Interventional	Treatment	Randomized	Comparison of Surgical and Medical Treatment for Congestive Heart Failure and Coronary Artery Disease	4		NA	0.001	Chi-squared					NA	All	2136	Completed	Phase 3
NCT00023595	4516731	8268739	H02: Seattle Angina Questionnaire (SAQ) Anginal Stability Subscale	NA	CABG surgery plus MED|Active Medication Alone|CABG plus MED and SVR	Procedure|Drug|Procedure	coronary disease|heart failure|cardiovascular diseases|heart diseases	Cardiovascular Diseases|Coronary Disease|Heart Diseases|Heart Failure, Congestive	Parallel Assignment	Interventional	Treatment	Randomized	Comparison of Surgical and Medical Treatment for Congestive Heart Failure and Coronary Artery Disease	4		NA	0.95	Wilcoxon (Mann-Whitney)					NA	All	2136	Completed	Phase 3
NCT00023595	4516732	8268739	H02: Seattle Angina Questionnaire (SAQ) Anginal Stability Subscale	NA	CABG surgery plus MED|Active Medication Alone|CABG plus MED and SVR	Procedure|Drug|Procedure	coronary disease|heart failure|cardiovascular diseases|heart diseases	Cardiovascular Diseases|Coronary Disease|Heart Diseases|Heart Failure, Congestive	Parallel Assignment	Interventional	Treatment	Randomized	Comparison of Surgical and Medical Treatment for Congestive Heart Failure and Coronary Artery Disease	4		NA	0.88	Wilcoxon (Mann-Whitney)					NA	All	2136	Completed	Phase 3
NCT00023595	4516734	8268739	H02: Seattle Angina Questionnaire (SAQ) Anginal Stability Subscale	NA	CABG surgery plus MED|Active Medication Alone|CABG plus MED and SVR	Procedure|Drug|Procedure	coronary disease|heart failure|cardiovascular diseases|heart diseases	Cardiovascular Diseases|Coronary Disease|Heart Diseases|Heart Failure, Congestive	Parallel Assignment	Interventional	Treatment	Randomized	Comparison of Surgical and Medical Treatment for Congestive Heart Failure and Coronary Artery Disease	4		NA	0.98	Wilcoxon (Mann-Whitney)					NA	All	2136	Completed	Phase 3
NCT00023595	4516733	8268739	H02: Seattle Angina Questionnaire (SAQ) Anginal Stability Subscale	NA	CABG surgery plus MED|Active Medication Alone|CABG plus MED and SVR	Procedure|Drug|Procedure	coronary disease|heart failure|cardiovascular diseases|heart diseases	Cardiovascular Diseases|Coronary Disease|Heart Diseases|Heart Failure, Congestive	Parallel Assignment	Interventional	Treatment	Randomized	Comparison of Surgical and Medical Treatment for Congestive Heart Failure and Coronary Artery Disease	4		NA	0.16	Wilcoxon (Mann-Whitney)					NA	All	2136	Completed	Phase 3
NCT00023595	4516730	8268739	H02: Seattle Angina Questionnaire (SAQ) Anginal Stability Subscale	NA	CABG surgery plus MED|Active Medication Alone|CABG plus MED and SVR	Procedure|Drug|Procedure	coronary disease|heart failure|cardiovascular diseases|heart diseases	Cardiovascular Diseases|Coronary Disease|Heart Diseases|Heart Failure, Congestive	Parallel Assignment	Interventional	Treatment	Randomized	Comparison of Surgical and Medical Treatment for Congestive Heart Failure and Coronary Artery Disease	4		NA	0.48	Wilcoxon (Mann-Whitney)					NA	All	2136	Completed	Phase 3
NCT00023595	4516736	8268740	H01: Seattle Angina Questionnaire (SAQ) Anginal Stability Subscale	NA	CABG surgery plus MED|Active Medication Alone|CABG plus MED and SVR	Procedure|Drug|Procedure	coronary disease|heart failure|cardiovascular diseases|heart diseases	Cardiovascular Diseases|Coronary Disease|Heart Diseases|Heart Failure, Congestive	Parallel Assignment	Interventional	Treatment	Randomized	Comparison of Surgical and Medical Treatment for Congestive Heart Failure and Coronary Artery Disease	4		NA	0.3	Chi-squared					NA	All	2136	Completed	Phase 3
NCT00023595	4516738	8268740	H01: Seattle Angina Questionnaire (SAQ) Anginal Stability Subscale	NA	CABG surgery plus MED|Active Medication Alone|CABG plus MED and SVR	Procedure|Drug|Procedure	coronary disease|heart failure|cardiovascular diseases|heart diseases	Cardiovascular Diseases|Coronary Disease|Heart Diseases|Heart Failure, Congestive	Parallel Assignment	Interventional	Treatment	Randomized	Comparison of Surgical and Medical Treatment for Congestive Heart Failure and Coronary Artery Disease	4		NA	0.029	Chi-squared					NA	All	2136	Completed	Phase 3
NCT00023595	4516737	8268740	H01: Seattle Angina Questionnaire (SAQ) Anginal Stability Subscale	NA	CABG surgery plus MED|Active Medication Alone|CABG plus MED and SVR	Procedure|Drug|Procedure	coronary disease|heart failure|cardiovascular diseases|heart diseases	Cardiovascular Diseases|Coronary Disease|Heart Diseases|Heart Failure, Congestive	Parallel Assignment	Interventional	Treatment	Randomized	Comparison of Surgical and Medical Treatment for Congestive Heart Failure and Coronary Artery Disease	4		NA	0.042	Chi-squared					NA	All	2136	Completed	Phase 3
NCT00023595	4516735	8268740	H01: Seattle Angina Questionnaire (SAQ) Anginal Stability Subscale	NA	CABG surgery plus MED|Active Medication Alone|CABG plus MED and SVR	Procedure|Drug|Procedure	coronary disease|heart failure|cardiovascular diseases|heart diseases	Cardiovascular Diseases|Coronary Disease|Heart Diseases|Heart Failure, Congestive	Parallel Assignment	Interventional	Treatment	Randomized	Comparison of Surgical and Medical Treatment for Congestive Heart Failure and Coronary Artery Disease	4		NA	0.2	Chi-squared					NA	All	2136	Completed	Phase 3
NCT00023595	4516740	8268741	H02: Seattle Angina Questionnaire (SAQ) Anginal Frequency Subscale	NA	CABG surgery plus MED|Active Medication Alone|CABG plus MED and SVR	Procedure|Drug|Procedure	coronary disease|heart failure|cardiovascular diseases|heart diseases	Cardiovascular Diseases|Coronary Disease|Heart Diseases|Heart Failure, Congestive	Parallel Assignment	Interventional	Treatment	Randomized	Comparison of Surgical and Medical Treatment for Congestive Heart Failure and Coronary Artery Disease	4		NA	0.46	Wilcoxon (Mann-Whitney)					NA	All	2136	Completed	Phase 3
NCT00023595	4516743	8268741	H02: Seattle Angina Questionnaire (SAQ) Anginal Frequency Subscale	NA	CABG surgery plus MED|Active Medication Alone|CABG plus MED and SVR	Procedure|Drug|Procedure	coronary disease|heart failure|cardiovascular diseases|heart diseases	Cardiovascular Diseases|Coronary Disease|Heart Diseases|Heart Failure, Congestive	Parallel Assignment	Interventional	Treatment	Randomized	Comparison of Surgical and Medical Treatment for Congestive Heart Failure and Coronary Artery Disease	4		NA	0.01	Wilcoxon (Mann-Whitney)					NA	All	2136	Completed	Phase 3
NCT00023595	4516741	8268741	H02: Seattle Angina Questionnaire (SAQ) Anginal Frequency Subscale	NA	CABG surgery plus MED|Active Medication Alone|CABG plus MED and SVR	Procedure|Drug|Procedure	coronary disease|heart failure|cardiovascular diseases|heart diseases	Cardiovascular Diseases|Coronary Disease|Heart Diseases|Heart Failure, Congestive	Parallel Assignment	Interventional	Treatment	Randomized	Comparison of Surgical and Medical Treatment for Congestive Heart Failure and Coronary Artery Disease	4		NA	0.77	Wilcoxon (Mann-Whitney)					NA	All	2136	Completed	Phase 3
NCT00023595	4516739	8268741	H02: Seattle Angina Questionnaire (SAQ) Anginal Frequency Subscale	NA	CABG surgery plus MED|Active Medication Alone|CABG plus MED and SVR	Procedure|Drug|Procedure	coronary disease|heart failure|cardiovascular diseases|heart diseases	Cardiovascular Diseases|Coronary Disease|Heart Diseases|Heart Failure, Congestive	Parallel Assignment	Interventional	Treatment	Randomized	Comparison of Surgical and Medical Treatment for Congestive Heart Failure and Coronary Artery Disease	4		NA	0.27	Wilcoxon (Mann-Whitney)					NA	All	2136	Completed	Phase 3
NCT00023595	4516742	8268741	H02: Seattle Angina Questionnaire (SAQ) Anginal Frequency Subscale	NA	CABG surgery plus MED|Active Medication Alone|CABG plus MED and SVR	Procedure|Drug|Procedure	coronary disease|heart failure|cardiovascular diseases|heart diseases	Cardiovascular Diseases|Coronary Disease|Heart Diseases|Heart Failure, Congestive	Parallel Assignment	Interventional	Treatment	Randomized	Comparison of Surgical and Medical Treatment for Congestive Heart Failure and Coronary Artery Disease	4		NA	0.74	Wilcoxon (Mann-Whitney)					NA	All	2136	Completed	Phase 3
NCT00023595	4516746	8268742	H01: Seattle Angina Questionnaire (SAQ) Anginal Frequency Subscale	NA	CABG surgery plus MED|Active Medication Alone|CABG plus MED and SVR	Procedure|Drug|Procedure	coronary disease|heart failure|cardiovascular diseases|heart diseases	Cardiovascular Diseases|Coronary Disease|Heart Diseases|Heart Failure, Congestive	Parallel Assignment	Interventional	Treatment	Randomized	Comparison of Surgical and Medical Treatment for Congestive Heart Failure and Coronary Artery Disease	4		NA	0.001	Chi-squared					NA	All	2136	Completed	Phase 3
NCT00023595	4516747	8268742	H01: Seattle Angina Questionnaire (SAQ) Anginal Frequency Subscale	NA	CABG surgery plus MED|Active Medication Alone|CABG plus MED and SVR	Procedure|Drug|Procedure	coronary disease|heart failure|cardiovascular diseases|heart diseases	Cardiovascular Diseases|Coronary Disease|Heart Diseases|Heart Failure, Congestive	Parallel Assignment	Interventional	Treatment	Randomized	Comparison of Surgical and Medical Treatment for Congestive Heart Failure and Coronary Artery Disease	4		NA	0.001	Chi-squared					NA	All	2136	Completed	Phase 3
NCT00023595	4516745	8268742	H01: Seattle Angina Questionnaire (SAQ) Anginal Frequency Subscale	NA	CABG surgery plus MED|Active Medication Alone|CABG plus MED and SVR	Procedure|Drug|Procedure	coronary disease|heart failure|cardiovascular diseases|heart diseases	Cardiovascular Diseases|Coronary Disease|Heart Diseases|Heart Failure, Congestive	Parallel Assignment	Interventional	Treatment	Randomized	Comparison of Surgical and Medical Treatment for Congestive Heart Failure and Coronary Artery Disease	4		NA	0.001	Chi-squared					NA	All	2136	Completed	Phase 3
NCT00023595	4516744	8268742	H01: Seattle Angina Questionnaire (SAQ) Anginal Frequency Subscale	NA	CABG surgery plus MED|Active Medication Alone|CABG plus MED and SVR	Procedure|Drug|Procedure	coronary disease|heart failure|cardiovascular diseases|heart diseases	Cardiovascular Diseases|Coronary Disease|Heart Diseases|Heart Failure, Congestive	Parallel Assignment	Interventional	Treatment	Randomized	Comparison of Surgical and Medical Treatment for Congestive Heart Failure and Coronary Artery Disease	4		NA	0.01	Chi-squared					NA	All	2136	Completed	Phase 3
NCT00023595	4516750	8268743	H02: KCCQ Overall Summary Score	NA	CABG surgery plus MED|Active Medication Alone|CABG plus MED and SVR	Procedure|Drug|Procedure	coronary disease|heart failure|cardiovascular diseases|heart diseases	Cardiovascular Diseases|Coronary Disease|Heart Diseases|Heart Failure, Congestive	Parallel Assignment	Interventional	Treatment	Randomized	Comparison of Surgical and Medical Treatment for Congestive Heart Failure and Coronary Artery Disease	4		NA	0.76	Wilcoxon (Mann-Whitney)					NA	All	2136	Completed	Phase 3
NCT00023595	4516749	8268743	H02: KCCQ Overall Summary Score	NA	CABG surgery plus MED|Active Medication Alone|CABG plus MED and SVR	Procedure|Drug|Procedure	coronary disease|heart failure|cardiovascular diseases|heart diseases	Cardiovascular Diseases|Coronary Disease|Heart Diseases|Heart Failure, Congestive	Parallel Assignment	Interventional	Treatment	Randomized	Comparison of Surgical and Medical Treatment for Congestive Heart Failure and Coronary Artery Disease	4		NA	0.89	Wilcoxon (Mann-Whitney)					NA	All	2136	Completed	Phase 3
NCT00023595	4516751	8268743	H02: KCCQ Overall Summary Score	NA	CABG surgery plus MED|Active Medication Alone|CABG plus MED and SVR	Procedure|Drug|Procedure	coronary disease|heart failure|cardiovascular diseases|heart diseases	Cardiovascular Diseases|Coronary Disease|Heart Diseases|Heart Failure, Congestive	Parallel Assignment	Interventional	Treatment	Randomized	Comparison of Surgical and Medical Treatment for Congestive Heart Failure and Coronary Artery Disease	4		NA	0.26	Wilcoxon (Mann-Whitney)					NA	All	2136	Completed	Phase 3
NCT00023595	4516748	8268743	H02: KCCQ Overall Summary Score	NA	CABG surgery plus MED|Active Medication Alone|CABG plus MED and SVR	Procedure|Drug|Procedure	coronary disease|heart failure|cardiovascular diseases|heart diseases	Cardiovascular Diseases|Coronary Disease|Heart Diseases|Heart Failure, Congestive	Parallel Assignment	Interventional	Treatment	Randomized	Comparison of Surgical and Medical Treatment for Congestive Heart Failure and Coronary Artery Disease	4		NA	0.89	Wilcoxon (Mann-Whitney)					NA	All	2136	Completed	Phase 3
NCT00023595	4516752	8268743	H02: KCCQ Overall Summary Score	NA	CABG surgery plus MED|Active Medication Alone|CABG plus MED and SVR	Procedure|Drug|Procedure	coronary disease|heart failure|cardiovascular diseases|heart diseases	Cardiovascular Diseases|Coronary Disease|Heart Diseases|Heart Failure, Congestive	Parallel Assignment	Interventional	Treatment	Randomized	Comparison of Surgical and Medical Treatment for Congestive Heart Failure and Coronary Artery Disease	4		NA	0.53	Wilcoxon (Mann-Whitney)					NA	All	2136	Completed	Phase 3
NCT00023595	4516756	8268744	H01: KCCQ Overall Summary Score	NA	CABG surgery plus MED|Active Medication Alone|CABG plus MED and SVR	Procedure|Drug|Procedure	coronary disease|heart failure|cardiovascular diseases|heart diseases	Cardiovascular Diseases|Coronary Disease|Heart Diseases|Heart Failure, Congestive	Parallel Assignment	Interventional	Treatment	Randomized	Comparison of Surgical and Medical Treatment for Congestive Heart Failure and Coronary Artery Disease	4		NA	0.001	Chi-squared					NA	All	2136	Completed	Phase 3
NCT00023595	4516755	8268744	H01: KCCQ Overall Summary Score	NA	CABG surgery plus MED|Active Medication Alone|CABG plus MED and SVR	Procedure|Drug|Procedure	coronary disease|heart failure|cardiovascular diseases|heart diseases	Cardiovascular Diseases|Coronary Disease|Heart Diseases|Heart Failure, Congestive	Parallel Assignment	Interventional	Treatment	Randomized	Comparison of Surgical and Medical Treatment for Congestive Heart Failure and Coronary Artery Disease	4		NA	0.001	Chi-squared					NA	All	2136	Completed	Phase 3
NCT00023595	4516754	8268744	H01: KCCQ Overall Summary Score	NA	CABG surgery plus MED|Active Medication Alone|CABG plus MED and SVR	Procedure|Drug|Procedure	coronary disease|heart failure|cardiovascular diseases|heart diseases	Cardiovascular Diseases|Coronary Disease|Heart Diseases|Heart Failure, Congestive	Parallel Assignment	Interventional	Treatment	Randomized	Comparison of Surgical and Medical Treatment for Congestive Heart Failure and Coronary Artery Disease	4		NA	0.006	Chi-squared					NA	All	2136	Completed	Phase 3
NCT00023595	4516753	8268744	H01: KCCQ Overall Summary Score	NA	CABG surgery plus MED|Active Medication Alone|CABG plus MED and SVR	Procedure|Drug|Procedure	coronary disease|heart failure|cardiovascular diseases|heart diseases	Cardiovascular Diseases|Coronary Disease|Heart Diseases|Heart Failure, Congestive	Parallel Assignment	Interventional	Treatment	Randomized	Comparison of Surgical and Medical Treatment for Congestive Heart Failure and Coronary Artery Disease	4		NA	0.037	Chi-squared					NA	All	2136	Completed	Phase 3
NCT00023595	4516758	8268745	H02: KCCQ Clinical Summary Score	NA	CABG surgery plus MED|Active Medication Alone|CABG plus MED and SVR	Procedure|Drug|Procedure	coronary disease|heart failure|cardiovascular diseases|heart diseases	Cardiovascular Diseases|Coronary Disease|Heart Diseases|Heart Failure, Congestive	Parallel Assignment	Interventional	Treatment	Randomized	Comparison of Surgical and Medical Treatment for Congestive Heart Failure and Coronary Artery Disease	4		NA	0.98	Wilcoxon (Mann-Whitney)					NA	All	2136	Completed	Phase 3
NCT00023595	4516759	8268745	H02: KCCQ Clinical Summary Score	NA	CABG surgery plus MED|Active Medication Alone|CABG plus MED and SVR	Procedure|Drug|Procedure	coronary disease|heart failure|cardiovascular diseases|heart diseases	Cardiovascular Diseases|Coronary Disease|Heart Diseases|Heart Failure, Congestive	Parallel Assignment	Interventional	Treatment	Randomized	Comparison of Surgical and Medical Treatment for Congestive Heart Failure and Coronary Artery Disease	4		NA	0.66	Wilcoxon (Mann-Whitney)					NA	All	2136	Completed	Phase 3
NCT00023595	4516760	8268745	H02: KCCQ Clinical Summary Score	NA	CABG surgery plus MED|Active Medication Alone|CABG plus MED and SVR	Procedure|Drug|Procedure	coronary disease|heart failure|cardiovascular diseases|heart diseases	Cardiovascular Diseases|Coronary Disease|Heart Diseases|Heart Failure, Congestive	Parallel Assignment	Interventional	Treatment	Randomized	Comparison of Surgical and Medical Treatment for Congestive Heart Failure and Coronary Artery Disease	4		NA	0.23	Wilcoxon (Mann-Whitney)					NA	All	2136	Completed	Phase 3
NCT00023595	4516761	8268745	H02: KCCQ Clinical Summary Score	NA	CABG surgery plus MED|Active Medication Alone|CABG plus MED and SVR	Procedure|Drug|Procedure	coronary disease|heart failure|cardiovascular diseases|heart diseases	Cardiovascular Diseases|Coronary Disease|Heart Diseases|Heart Failure, Congestive	Parallel Assignment	Interventional	Treatment	Randomized	Comparison of Surgical and Medical Treatment for Congestive Heart Failure and Coronary Artery Disease	4		NA	0.26	Wilcoxon (Mann-Whitney)					NA	All	2136	Completed	Phase 3
NCT00023595	4516757	8268745	H02: KCCQ Clinical Summary Score	NA	CABG surgery plus MED|Active Medication Alone|CABG plus MED and SVR	Procedure|Drug|Procedure	coronary disease|heart failure|cardiovascular diseases|heart diseases	Cardiovascular Diseases|Coronary Disease|Heart Diseases|Heart Failure, Congestive	Parallel Assignment	Interventional	Treatment	Randomized	Comparison of Surgical and Medical Treatment for Congestive Heart Failure and Coronary Artery Disease	4		NA	0.86	Wilcoxon (Mann-Whitney)					NA	All	2136	Completed	Phase 3
NCT00023595	4516762	8268746	H01: KCCQ Clinical Summary Score	NA	CABG surgery plus MED|Active Medication Alone|CABG plus MED and SVR	Procedure|Drug|Procedure	coronary disease|heart failure|cardiovascular diseases|heart diseases	Cardiovascular Diseases|Coronary Disease|Heart Diseases|Heart Failure, Congestive	Parallel Assignment	Interventional	Treatment	Randomized	Comparison of Surgical and Medical Treatment for Congestive Heart Failure and Coronary Artery Disease	4		NA	0.051	Chi-squared					NA	All	2136	Completed	Phase 3
NCT00023595	4516763	8268746	H01: KCCQ Clinical Summary Score	NA	CABG surgery plus MED|Active Medication Alone|CABG plus MED and SVR	Procedure|Drug|Procedure	coronary disease|heart failure|cardiovascular diseases|heart diseases	Cardiovascular Diseases|Coronary Disease|Heart Diseases|Heart Failure, Congestive	Parallel Assignment	Interventional	Treatment	Randomized	Comparison of Surgical and Medical Treatment for Congestive Heart Failure and Coronary Artery Disease	4		NA	0.015	Chi-squared					NA	All	2136	Completed	Phase 3
NCT00023595	4516765	8268746	H01: KCCQ Clinical Summary Score	NA	CABG surgery plus MED|Active Medication Alone|CABG plus MED and SVR	Procedure|Drug|Procedure	coronary disease|heart failure|cardiovascular diseases|heart diseases	Cardiovascular Diseases|Coronary Disease|Heart Diseases|Heart Failure, Congestive	Parallel Assignment	Interventional	Treatment	Randomized	Comparison of Surgical and Medical Treatment for Congestive Heart Failure and Coronary Artery Disease	4		NA	0.033	Chi-squared					NA	All	2136	Completed	Phase 3
NCT00023595	4516764	8268746	H01: KCCQ Clinical Summary Score	NA	CABG surgery plus MED|Active Medication Alone|CABG plus MED and SVR	Procedure|Drug|Procedure	coronary disease|heart failure|cardiovascular diseases|heart diseases	Cardiovascular Diseases|Coronary Disease|Heart Diseases|Heart Failure, Congestive	Parallel Assignment	Interventional	Treatment	Randomized	Comparison of Surgical and Medical Treatment for Congestive Heart Failure and Coronary Artery Disease	4		NA	0.002	Chi-squared					NA	All	2136	Completed	Phase 3
NCT00023595	4516770	8268747	H02: KCCQ Social Limitation	NA	CABG surgery plus MED|Active Medication Alone|CABG plus MED and SVR	Procedure|Drug|Procedure	coronary disease|heart failure|cardiovascular diseases|heart diseases	Cardiovascular Diseases|Coronary Disease|Heart Diseases|Heart Failure, Congestive	Parallel Assignment	Interventional	Treatment	Randomized	Comparison of Surgical and Medical Treatment for Congestive Heart Failure and Coronary Artery Disease	4		NA	0.63	Wilcoxon (Mann-Whitney)					NA	All	2136	Completed	Phase 3
NCT00023595	4516766	8268747	H02: KCCQ Social Limitation	NA	CABG surgery plus MED|Active Medication Alone|CABG plus MED and SVR	Procedure|Drug|Procedure	coronary disease|heart failure|cardiovascular diseases|heart diseases	Cardiovascular Diseases|Coronary Disease|Heart Diseases|Heart Failure, Congestive	Parallel Assignment	Interventional	Treatment	Randomized	Comparison of Surgical and Medical Treatment for Congestive Heart Failure and Coronary Artery Disease	4		NA	0.68	Wilcoxon (Mann-Whitney)					NA	All	2136	Completed	Phase 3
NCT00023595	4516767	8268747	H02: KCCQ Social Limitation	NA	CABG surgery plus MED|Active Medication Alone|CABG plus MED and SVR	Procedure|Drug|Procedure	coronary disease|heart failure|cardiovascular diseases|heart diseases	Cardiovascular Diseases|Coronary Disease|Heart Diseases|Heart Failure, Congestive	Parallel Assignment	Interventional	Treatment	Randomized	Comparison of Surgical and Medical Treatment for Congestive Heart Failure and Coronary Artery Disease	4		NA	0.25	Wilcoxon (Mann-Whitney)					NA	All	2136	Completed	Phase 3
NCT00023595	4516768	8268747	H02: KCCQ Social Limitation	NA	CABG surgery plus MED|Active Medication Alone|CABG plus MED and SVR	Procedure|Drug|Procedure	coronary disease|heart failure|cardiovascular diseases|heart diseases	Cardiovascular Diseases|Coronary Disease|Heart Diseases|Heart Failure, Congestive	Parallel Assignment	Interventional	Treatment	Randomized	Comparison of Surgical and Medical Treatment for Congestive Heart Failure and Coronary Artery Disease	4		NA	0.68	Wilcoxon (Mann-Whitney)					NA	All	2136	Completed	Phase 3
NCT00023595	4516769	8268747	H02: KCCQ Social Limitation	NA	CABG surgery plus MED|Active Medication Alone|CABG plus MED and SVR	Procedure|Drug|Procedure	coronary disease|heart failure|cardiovascular diseases|heart diseases	Cardiovascular Diseases|Coronary Disease|Heart Diseases|Heart Failure, Congestive	Parallel Assignment	Interventional	Treatment	Randomized	Comparison of Surgical and Medical Treatment for Congestive Heart Failure and Coronary Artery Disease	4		NA	0.29	Wilcoxon (Mann-Whitney)					NA	All	2136	Completed	Phase 3
NCT00023595	4516772	8268748	H01: KCCQ Social Limitation	NA	CABG surgery plus MED|Active Medication Alone|CABG plus MED and SVR	Procedure|Drug|Procedure	coronary disease|heart failure|cardiovascular diseases|heart diseases	Cardiovascular Diseases|Coronary Disease|Heart Diseases|Heart Failure, Congestive	Parallel Assignment	Interventional	Treatment	Randomized	Comparison of Surgical and Medical Treatment for Congestive Heart Failure and Coronary Artery Disease	4		NA	0.077	Chi-squared					NA	All	2136	Completed	Phase 3
NCT00023595	4516774	8268748	H01: KCCQ Social Limitation	NA	CABG surgery plus MED|Active Medication Alone|CABG plus MED and SVR	Procedure|Drug|Procedure	coronary disease|heart failure|cardiovascular diseases|heart diseases	Cardiovascular Diseases|Coronary Disease|Heart Diseases|Heart Failure, Congestive	Parallel Assignment	Interventional	Treatment	Randomized	Comparison of Surgical and Medical Treatment for Congestive Heart Failure and Coronary Artery Disease	4		NA	0.023	Chi-squared					NA	All	2136	Completed	Phase 3
NCT00023595	4516771	8268748	H01: KCCQ Social Limitation	NA	CABG surgery plus MED|Active Medication Alone|CABG plus MED and SVR	Procedure|Drug|Procedure	coronary disease|heart failure|cardiovascular diseases|heart diseases	Cardiovascular Diseases|Coronary Disease|Heart Diseases|Heart Failure, Congestive	Parallel Assignment	Interventional	Treatment	Randomized	Comparison of Surgical and Medical Treatment for Congestive Heart Failure and Coronary Artery Disease	4		NA	0.17	Chi-squared					NA	All	2136	Completed	Phase 3
NCT00023595	4516773	8268748	H01: KCCQ Social Limitation	NA	CABG surgery plus MED|Active Medication Alone|CABG plus MED and SVR	Procedure|Drug|Procedure	coronary disease|heart failure|cardiovascular diseases|heart diseases	Cardiovascular Diseases|Coronary Disease|Heart Diseases|Heart Failure, Congestive	Parallel Assignment	Interventional	Treatment	Randomized	Comparison of Surgical and Medical Treatment for Congestive Heart Failure and Coronary Artery Disease	4		NA	0.001	Chi-squared					NA	All	2136	Completed	Phase 3
NCT00023595	4516776	8268749	H02: KCCQ Quality-of-Life Scale	NA	CABG surgery plus MED|Active Medication Alone|CABG plus MED and SVR	Procedure|Drug|Procedure	coronary disease|heart failure|cardiovascular diseases|heart diseases	Cardiovascular Diseases|Coronary Disease|Heart Diseases|Heart Failure, Congestive	Parallel Assignment	Interventional	Treatment	Randomized	Comparison of Surgical and Medical Treatment for Congestive Heart Failure and Coronary Artery Disease	4		NA	0.84	Wilcoxon (Mann-Whitney)					NA	All	2136	Completed	Phase 3
NCT00023595	4516777	8268749	H02: KCCQ Quality-of-Life Scale	NA	CABG surgery plus MED|Active Medication Alone|CABG plus MED and SVR	Procedure|Drug|Procedure	coronary disease|heart failure|cardiovascular diseases|heart diseases	Cardiovascular Diseases|Coronary Disease|Heart Diseases|Heart Failure, Congestive	Parallel Assignment	Interventional	Treatment	Randomized	Comparison of Surgical and Medical Treatment for Congestive Heart Failure and Coronary Artery Disease	4		NA	0.87	Wilcoxon (Mann-Whitney)					NA	All	2136	Completed	Phase 3
NCT00023595	4516778	8268749	H02: KCCQ Quality-of-Life Scale	NA	CABG surgery plus MED|Active Medication Alone|CABG plus MED and SVR	Procedure|Drug|Procedure	coronary disease|heart failure|cardiovascular diseases|heart diseases	Cardiovascular Diseases|Coronary Disease|Heart Diseases|Heart Failure, Congestive	Parallel Assignment	Interventional	Treatment	Randomized	Comparison of Surgical and Medical Treatment for Congestive Heart Failure and Coronary Artery Disease	4		NA	0.47	Wilcoxon (Mann-Whitney)					NA	All	2136	Completed	Phase 3
NCT00023595	4516779	8268749	H02: KCCQ Quality-of-Life Scale	NA	CABG surgery plus MED|Active Medication Alone|CABG plus MED and SVR	Procedure|Drug|Procedure	coronary disease|heart failure|cardiovascular diseases|heart diseases	Cardiovascular Diseases|Coronary Disease|Heart Diseases|Heart Failure, Congestive	Parallel Assignment	Interventional	Treatment	Randomized	Comparison of Surgical and Medical Treatment for Congestive Heart Failure and Coronary Artery Disease	4		NA	0.7	Wilcoxon (Mann-Whitney)					NA	All	2136	Completed	Phase 3
NCT00023595	4516775	8268749	H02: KCCQ Quality-of-Life Scale	NA	CABG surgery plus MED|Active Medication Alone|CABG plus MED and SVR	Procedure|Drug|Procedure	coronary disease|heart failure|cardiovascular diseases|heart diseases	Cardiovascular Diseases|Coronary Disease|Heart Diseases|Heart Failure, Congestive	Parallel Assignment	Interventional	Treatment	Randomized	Comparison of Surgical and Medical Treatment for Congestive Heart Failure and Coronary Artery Disease	4		NA	0.82	Wilcoxon (Mann-Whitney)					NA	All	2136	Completed	Phase 3
NCT00023595	4516781	8268750	H01: KCCQ Quality-of-Life Scale	NA	CABG surgery plus MED|Active Medication Alone|CABG plus MED and SVR	Procedure|Drug|Procedure	coronary disease|heart failure|cardiovascular diseases|heart diseases	Cardiovascular Diseases|Coronary Disease|Heart Diseases|Heart Failure, Congestive	Parallel Assignment	Interventional	Treatment	Randomized	Comparison of Surgical and Medical Treatment for Congestive Heart Failure and Coronary Artery Disease	4		NA	0.001	Chi-squared					NA	All	2136	Completed	Phase 3
NCT00023595	4516783	8268750	H01: KCCQ Quality-of-Life Scale	NA	CABG surgery plus MED|Active Medication Alone|CABG plus MED and SVR	Procedure|Drug|Procedure	coronary disease|heart failure|cardiovascular diseases|heart diseases	Cardiovascular Diseases|Coronary Disease|Heart Diseases|Heart Failure, Congestive	Parallel Assignment	Interventional	Treatment	Randomized	Comparison of Surgical and Medical Treatment for Congestive Heart Failure and Coronary Artery Disease	4		NA	0.001	Chi-squared					NA	All	2136	Completed	Phase 3
NCT00023595	4516780	8268750	H01: KCCQ Quality-of-Life Scale	NA	CABG surgery plus MED|Active Medication Alone|CABG plus MED and SVR	Procedure|Drug|Procedure	coronary disease|heart failure|cardiovascular diseases|heart diseases	Cardiovascular Diseases|Coronary Disease|Heart Diseases|Heart Failure, Congestive	Parallel Assignment	Interventional	Treatment	Randomized	Comparison of Surgical and Medical Treatment for Congestive Heart Failure and Coronary Artery Disease	4		NA	0.018	Chi-squared					NA	All	2136	Completed	Phase 3
NCT00023595	4516782	8268750	H01: KCCQ Quality-of-Life Scale	NA	CABG surgery plus MED|Active Medication Alone|CABG plus MED and SVR	Procedure|Drug|Procedure	coronary disease|heart failure|cardiovascular diseases|heart diseases	Cardiovascular Diseases|Coronary Disease|Heart Diseases|Heart Failure, Congestive	Parallel Assignment	Interventional	Treatment	Randomized	Comparison of Surgical and Medical Treatment for Congestive Heart Failure and Coronary Artery Disease	4		NA	0.001	Chi-squared					NA	All	2136	Completed	Phase 3
NCT00023595	4516785	8268751	H02: KCCQ Total Symptoms	NA	CABG surgery plus MED|Active Medication Alone|CABG plus MED and SVR	Procedure|Drug|Procedure	coronary disease|heart failure|cardiovascular diseases|heart diseases	Cardiovascular Diseases|Coronary Disease|Heart Diseases|Heart Failure, Congestive	Parallel Assignment	Interventional	Treatment	Randomized	Comparison of Surgical and Medical Treatment for Congestive Heart Failure and Coronary Artery Disease	4		NA	0.78	Wilcoxon (Mann-Whitney)					NA	All	2136	Completed	Phase 3
NCT00023595	4516788	8268751	H02: KCCQ Total Symptoms	NA	CABG surgery plus MED|Active Medication Alone|CABG plus MED and SVR	Procedure|Drug|Procedure	coronary disease|heart failure|cardiovascular diseases|heart diseases	Cardiovascular Diseases|Coronary Disease|Heart Diseases|Heart Failure, Congestive	Parallel Assignment	Interventional	Treatment	Randomized	Comparison of Surgical and Medical Treatment for Congestive Heart Failure and Coronary Artery Disease	4		NA	0.18	Wilcoxon (Mann-Whitney)					NA	All	2136	Completed	Phase 3
NCT00023595	4516784	8268751	H02: KCCQ Total Symptoms	NA	CABG surgery plus MED|Active Medication Alone|CABG plus MED and SVR	Procedure|Drug|Procedure	coronary disease|heart failure|cardiovascular diseases|heart diseases	Cardiovascular Diseases|Coronary Disease|Heart Diseases|Heart Failure, Congestive	Parallel Assignment	Interventional	Treatment	Randomized	Comparison of Surgical and Medical Treatment for Congestive Heart Failure and Coronary Artery Disease	4		NA	0.48	Wilcoxon (Mann-Whitney)					NA	All	2136	Completed	Phase 3
NCT00023595	4516786	8268751	H02: KCCQ Total Symptoms	NA	CABG surgery plus MED|Active Medication Alone|CABG plus MED and SVR	Procedure|Drug|Procedure	coronary disease|heart failure|cardiovascular diseases|heart diseases	Cardiovascular Diseases|Coronary Disease|Heart Diseases|Heart Failure, Congestive	Parallel Assignment	Interventional	Treatment	Randomized	Comparison of Surgical and Medical Treatment for Congestive Heart Failure and Coronary Artery Disease	4		NA	0.59	Wilcoxon (Mann-Whitney)					NA	All	2136	Completed	Phase 3
NCT00023595	4516787	8268751	H02: KCCQ Total Symptoms	NA	CABG surgery plus MED|Active Medication Alone|CABG plus MED and SVR	Procedure|Drug|Procedure	coronary disease|heart failure|cardiovascular diseases|heart diseases	Cardiovascular Diseases|Coronary Disease|Heart Diseases|Heart Failure, Congestive	Parallel Assignment	Interventional	Treatment	Randomized	Comparison of Surgical and Medical Treatment for Congestive Heart Failure and Coronary Artery Disease	4		NA	0.17	Wilcoxon (Mann-Whitney)					NA	All	2136	Completed	Phase 3
NCT00023595	4516790	8268752	H01: KCCQ Total Symptoms	NA	CABG surgery plus MED|Active Medication Alone|CABG plus MED and SVR	Procedure|Drug|Procedure	coronary disease|heart failure|cardiovascular diseases|heart diseases	Cardiovascular Diseases|Coronary Disease|Heart Diseases|Heart Failure, Congestive	Parallel Assignment	Interventional	Treatment	Randomized	Comparison of Surgical and Medical Treatment for Congestive Heart Failure and Coronary Artery Disease	4		NA	0.026	Chi-squared					NA	All	2136	Completed	Phase 3
NCT00023595	4516789	8268752	H01: KCCQ Total Symptoms	NA	CABG surgery plus MED|Active Medication Alone|CABG plus MED and SVR	Procedure|Drug|Procedure	coronary disease|heart failure|cardiovascular diseases|heart diseases	Cardiovascular Diseases|Coronary Disease|Heart Diseases|Heart Failure, Congestive	Parallel Assignment	Interventional	Treatment	Randomized	Comparison of Surgical and Medical Treatment for Congestive Heart Failure and Coronary Artery Disease	4		NA	0.085	Chi-squared					NA	All	2136	Completed	Phase 3
NCT00023595	4516792	8268752	H01: KCCQ Total Symptoms	NA	CABG surgery plus MED|Active Medication Alone|CABG plus MED and SVR	Procedure|Drug|Procedure	coronary disease|heart failure|cardiovascular diseases|heart diseases	Cardiovascular Diseases|Coronary Disease|Heart Diseases|Heart Failure, Congestive	Parallel Assignment	Interventional	Treatment	Randomized	Comparison of Surgical and Medical Treatment for Congestive Heart Failure and Coronary Artery Disease	4		NA	0.085	Chi-squared					NA	All	2136	Completed	Phase 3
NCT00023595	4516791	8268752	H01: KCCQ Total Symptoms	NA	CABG surgery plus MED|Active Medication Alone|CABG plus MED and SVR	Procedure|Drug|Procedure	coronary disease|heart failure|cardiovascular diseases|heart diseases	Cardiovascular Diseases|Coronary Disease|Heart Diseases|Heart Failure, Congestive	Parallel Assignment	Interventional	Treatment	Randomized	Comparison of Surgical and Medical Treatment for Congestive Heart Failure and Coronary Artery Disease	4		NA	0.007	Chi-squared					NA	All	2136	Completed	Phase 3
NCT00023595	4516794	8268753	H02: KCCQ Symptom Burden	NA	CABG surgery plus MED|Active Medication Alone|CABG plus MED and SVR	Procedure|Drug|Procedure	coronary disease|heart failure|cardiovascular diseases|heart diseases	Cardiovascular Diseases|Coronary Disease|Heart Diseases|Heart Failure, Congestive	Parallel Assignment	Interventional	Treatment	Randomized	Comparison of Surgical and Medical Treatment for Congestive Heart Failure and Coronary Artery Disease	4		NA	0.9	Wilcoxon (Mann-Whitney)					NA	All	2136	Completed	Phase 3
NCT00023595	4516793	8268753	H02: KCCQ Symptom Burden	NA	CABG surgery plus MED|Active Medication Alone|CABG plus MED and SVR	Procedure|Drug|Procedure	coronary disease|heart failure|cardiovascular diseases|heart diseases	Cardiovascular Diseases|Coronary Disease|Heart Diseases|Heart Failure, Congestive	Parallel Assignment	Interventional	Treatment	Randomized	Comparison of Surgical and Medical Treatment for Congestive Heart Failure and Coronary Artery Disease	4		NA	0.48	Wilcoxon (Mann-Whitney)					NA	All	2136	Completed	Phase 3
NCT00023595	4516796	8268753	H02: KCCQ Symptom Burden	NA	CABG surgery plus MED|Active Medication Alone|CABG plus MED and SVR	Procedure|Drug|Procedure	coronary disease|heart failure|cardiovascular diseases|heart diseases	Cardiovascular Diseases|Coronary Disease|Heart Diseases|Heart Failure, Congestive	Parallel Assignment	Interventional	Treatment	Randomized	Comparison of Surgical and Medical Treatment for Congestive Heart Failure and Coronary Artery Disease	4		NA	0.43	Wilcoxon (Mann-Whitney)					NA	All	2136	Completed	Phase 3
NCT00023595	4516797	8268753	H02: KCCQ Symptom Burden	NA	CABG surgery plus MED|Active Medication Alone|CABG plus MED and SVR	Procedure|Drug|Procedure	coronary disease|heart failure|cardiovascular diseases|heart diseases	Cardiovascular Diseases|Coronary Disease|Heart Diseases|Heart Failure, Congestive	Parallel Assignment	Interventional	Treatment	Randomized	Comparison of Surgical and Medical Treatment for Congestive Heart Failure and Coronary Artery Disease	4		NA	0.23	Wilcoxon (Mann-Whitney)					NA	All	2136	Completed	Phase 3
NCT00023595	4516795	8268753	H02: KCCQ Symptom Burden	NA	CABG surgery plus MED|Active Medication Alone|CABG plus MED and SVR	Procedure|Drug|Procedure	coronary disease|heart failure|cardiovascular diseases|heart diseases	Cardiovascular Diseases|Coronary Disease|Heart Diseases|Heart Failure, Congestive	Parallel Assignment	Interventional	Treatment	Randomized	Comparison of Surgical and Medical Treatment for Congestive Heart Failure and Coronary Artery Disease	4		NA	0.35	Wilcoxon (Mann-Whitney)					NA	All	2136	Completed	Phase 3
NCT00023595	4516799	8268754	H01: KCCQ Symptom Burden	NA	CABG surgery plus MED|Active Medication Alone|CABG plus MED and SVR	Procedure|Drug|Procedure	coronary disease|heart failure|cardiovascular diseases|heart diseases	Cardiovascular Diseases|Coronary Disease|Heart Diseases|Heart Failure, Congestive	Parallel Assignment	Interventional	Treatment	Randomized	Comparison of Surgical and Medical Treatment for Congestive Heart Failure and Coronary Artery Disease	4		NA	0.039	Chi-squared					NA	All	2136	Completed	Phase 3
NCT00023595	4516801	8268754	H01: KCCQ Symptom Burden	NA	CABG surgery plus MED|Active Medication Alone|CABG plus MED and SVR	Procedure|Drug|Procedure	coronary disease|heart failure|cardiovascular diseases|heart diseases	Cardiovascular Diseases|Coronary Disease|Heart Diseases|Heart Failure, Congestive	Parallel Assignment	Interventional	Treatment	Randomized	Comparison of Surgical and Medical Treatment for Congestive Heart Failure and Coronary Artery Disease	4		NA	0.05	Chi-squared					NA	All	2136	Completed	Phase 3
NCT00023595	4516798	8268754	H01: KCCQ Symptom Burden	NA	CABG surgery plus MED|Active Medication Alone|CABG plus MED and SVR	Procedure|Drug|Procedure	coronary disease|heart failure|cardiovascular diseases|heart diseases	Cardiovascular Diseases|Coronary Disease|Heart Diseases|Heart Failure, Congestive	Parallel Assignment	Interventional	Treatment	Randomized	Comparison of Surgical and Medical Treatment for Congestive Heart Failure and Coronary Artery Disease	4		NA	0.074	Chi-squared					NA	All	2136	Completed	Phase 3
NCT00023595	4516800	8268754	H01: KCCQ Symptom Burden	NA	CABG surgery plus MED|Active Medication Alone|CABG plus MED and SVR	Procedure|Drug|Procedure	coronary disease|heart failure|cardiovascular diseases|heart diseases	Cardiovascular Diseases|Coronary Disease|Heart Diseases|Heart Failure, Congestive	Parallel Assignment	Interventional	Treatment	Randomized	Comparison of Surgical and Medical Treatment for Congestive Heart Failure and Coronary Artery Disease	4		NA	0.006	Chi-squared					NA	All	2136	Completed	Phase 3
NCT00023595	4516806	8268755	H02: KCCQ Symptom Frequency	NA	CABG surgery plus MED|Active Medication Alone|CABG plus MED and SVR	Procedure|Drug|Procedure	coronary disease|heart failure|cardiovascular diseases|heart diseases	Cardiovascular Diseases|Coronary Disease|Heart Diseases|Heart Failure, Congestive	Parallel Assignment	Interventional	Treatment	Randomized	Comparison of Surgical and Medical Treatment for Congestive Heart Failure and Coronary Artery Disease	4		NA	0.19	Wilcoxon (Mann-Whitney)					NA	All	2136	Completed	Phase 3
NCT00023595	4516803	8268755	H02: KCCQ Symptom Frequency	NA	CABG surgery plus MED|Active Medication Alone|CABG plus MED and SVR	Procedure|Drug|Procedure	coronary disease|heart failure|cardiovascular diseases|heart diseases	Cardiovascular Diseases|Coronary Disease|Heart Diseases|Heart Failure, Congestive	Parallel Assignment	Interventional	Treatment	Randomized	Comparison of Surgical and Medical Treatment for Congestive Heart Failure and Coronary Artery Disease	4		NA	0.67	Wilcoxon (Mann-Whitney)					NA	All	2136	Completed	Phase 3
NCT00023595	4516805	8268755	H02: KCCQ Symptom Frequency	NA	CABG surgery plus MED|Active Medication Alone|CABG plus MED and SVR	Procedure|Drug|Procedure	coronary disease|heart failure|cardiovascular diseases|heart diseases	Cardiovascular Diseases|Coronary Disease|Heart Diseases|Heart Failure, Congestive	Parallel Assignment	Interventional	Treatment	Randomized	Comparison of Surgical and Medical Treatment for Congestive Heart Failure and Coronary Artery Disease	4		NA	0.07	Wilcoxon (Mann-Whitney)					NA	All	2136	Completed	Phase 3
NCT00023595	4516804	8268755	H02: KCCQ Symptom Frequency	NA	CABG surgery plus MED|Active Medication Alone|CABG plus MED and SVR	Procedure|Drug|Procedure	coronary disease|heart failure|cardiovascular diseases|heart diseases	Cardiovascular Diseases|Coronary Disease|Heart Diseases|Heart Failure, Congestive	Parallel Assignment	Interventional	Treatment	Randomized	Comparison of Surgical and Medical Treatment for Congestive Heart Failure and Coronary Artery Disease	4		NA	0.94	Wilcoxon (Mann-Whitney)					NA	All	2136	Completed	Phase 3
NCT00023595	4516802	8268755	H02: KCCQ Symptom Frequency	NA	CABG surgery plus MED|Active Medication Alone|CABG plus MED and SVR	Procedure|Drug|Procedure	coronary disease|heart failure|cardiovascular diseases|heart diseases	Cardiovascular Diseases|Coronary Disease|Heart Diseases|Heart Failure, Congestive	Parallel Assignment	Interventional	Treatment	Randomized	Comparison of Surgical and Medical Treatment for Congestive Heart Failure and Coronary Artery Disease	4		NA	0.44	Wilcoxon (Mann-Whitney)					NA	All	2136	Completed	Phase 3
NCT00023595	4516809	8268756	H01: KCCQ Symptom Frequency	NA	CABG surgery plus MED|Active Medication Alone|CABG plus MED and SVR	Procedure|Drug|Procedure	coronary disease|heart failure|cardiovascular diseases|heart diseases	Cardiovascular Diseases|Coronary Disease|Heart Diseases|Heart Failure, Congestive	Parallel Assignment	Interventional	Treatment	Randomized	Comparison of Surgical and Medical Treatment for Congestive Heart Failure and Coronary Artery Disease	4		NA	0.017	Chi-squared					NA	All	2136	Completed	Phase 3
NCT00023595	4516810	8268756	H01: KCCQ Symptom Frequency	NA	CABG surgery plus MED|Active Medication Alone|CABG plus MED and SVR	Procedure|Drug|Procedure	coronary disease|heart failure|cardiovascular diseases|heart diseases	Cardiovascular Diseases|Coronary Disease|Heart Diseases|Heart Failure, Congestive	Parallel Assignment	Interventional	Treatment	Randomized	Comparison of Surgical and Medical Treatment for Congestive Heart Failure and Coronary Artery Disease	4		NA	0.205	Chi-squared					NA	All	2136	Completed	Phase 3
NCT00023595	4516808	8268756	H01: KCCQ Symptom Frequency	NA	CABG surgery plus MED|Active Medication Alone|CABG plus MED and SVR	Procedure|Drug|Procedure	coronary disease|heart failure|cardiovascular diseases|heart diseases	Cardiovascular Diseases|Coronary Disease|Heart Diseases|Heart Failure, Congestive	Parallel Assignment	Interventional	Treatment	Randomized	Comparison of Surgical and Medical Treatment for Congestive Heart Failure and Coronary Artery Disease	4		NA	0.028	Chi-squared					NA	All	2136	Completed	Phase 3
NCT00023595	4516807	8268756	H01: KCCQ Symptom Frequency	NA	CABG surgery plus MED|Active Medication Alone|CABG plus MED and SVR	Procedure|Drug|Procedure	coronary disease|heart failure|cardiovascular diseases|heart diseases	Cardiovascular Diseases|Coronary Disease|Heart Diseases|Heart Failure, Congestive	Parallel Assignment	Interventional	Treatment	Randomized	Comparison of Surgical and Medical Treatment for Congestive Heart Failure and Coronary Artery Disease	4		NA	0.123	Chi-squared					NA	All	2136	Completed	Phase 3
NCT00023595	4516815	8268757	H02: KCCQ Symptom Stability	NA	CABG surgery plus MED|Active Medication Alone|CABG plus MED and SVR	Procedure|Drug|Procedure	coronary disease|heart failure|cardiovascular diseases|heart diseases	Cardiovascular Diseases|Coronary Disease|Heart Diseases|Heart Failure, Congestive	Parallel Assignment	Interventional	Treatment	Randomized	Comparison of Surgical and Medical Treatment for Congestive Heart Failure and Coronary Artery Disease	4		NA	0.38	Wilcoxon (Mann-Whitney)					NA	All	2136	Completed	Phase 3
NCT00023595	4516814	8268757	H02: KCCQ Symptom Stability	NA	CABG surgery plus MED|Active Medication Alone|CABG plus MED and SVR	Procedure|Drug|Procedure	coronary disease|heart failure|cardiovascular diseases|heart diseases	Cardiovascular Diseases|Coronary Disease|Heart Diseases|Heart Failure, Congestive	Parallel Assignment	Interventional	Treatment	Randomized	Comparison of Surgical and Medical Treatment for Congestive Heart Failure and Coronary Artery Disease	4		NA	0.45	Wilcoxon (Mann-Whitney)					NA	All	2136	Completed	Phase 3
NCT00023595	4516813	8268757	H02: KCCQ Symptom Stability	NA	CABG surgery plus MED|Active Medication Alone|CABG plus MED and SVR	Procedure|Drug|Procedure	coronary disease|heart failure|cardiovascular diseases|heart diseases	Cardiovascular Diseases|Coronary Disease|Heart Diseases|Heart Failure, Congestive	Parallel Assignment	Interventional	Treatment	Randomized	Comparison of Surgical and Medical Treatment for Congestive Heart Failure and Coronary Artery Disease	4		NA	0.62	Wilcoxon (Mann-Whitney)					NA	All	2136	Completed	Phase 3
NCT00023595	4516812	8268757	H02: KCCQ Symptom Stability	NA	CABG surgery plus MED|Active Medication Alone|CABG plus MED and SVR	Procedure|Drug|Procedure	coronary disease|heart failure|cardiovascular diseases|heart diseases	Cardiovascular Diseases|Coronary Disease|Heart Diseases|Heart Failure, Congestive	Parallel Assignment	Interventional	Treatment	Randomized	Comparison of Surgical and Medical Treatment for Congestive Heart Failure and Coronary Artery Disease	4		NA	0.82	Wilcoxon (Mann-Whitney)					NA	All	2136	Completed	Phase 3
NCT00023595	4516811	8268757	H02: KCCQ Symptom Stability	NA	CABG surgery plus MED|Active Medication Alone|CABG plus MED and SVR	Procedure|Drug|Procedure	coronary disease|heart failure|cardiovascular diseases|heart diseases	Cardiovascular Diseases|Coronary Disease|Heart Diseases|Heart Failure, Congestive	Parallel Assignment	Interventional	Treatment	Randomized	Comparison of Surgical and Medical Treatment for Congestive Heart Failure and Coronary Artery Disease	4		NA	0.94	Wilcoxon (Mann-Whitney)					NA	All	2136	Completed	Phase 3
NCT00023595	4516816	8268758	H01: KCCQ Symptom Stability	NA	CABG surgery plus MED|Active Medication Alone|CABG plus MED and SVR	Procedure|Drug|Procedure	coronary disease|heart failure|cardiovascular diseases|heart diseases	Cardiovascular Diseases|Coronary Disease|Heart Diseases|Heart Failure, Congestive	Parallel Assignment	Interventional	Treatment	Randomized	Comparison of Surgical and Medical Treatment for Congestive Heart Failure and Coronary Artery Disease	4		NA	0.26	Wilcoxon (Mann-Whitney)					NA	All	2136	Completed	Phase 3
NCT00023595	4516818	8268758	H01: KCCQ Symptom Stability	NA	CABG surgery plus MED|Active Medication Alone|CABG plus MED and SVR	Procedure|Drug|Procedure	coronary disease|heart failure|cardiovascular diseases|heart diseases	Cardiovascular Diseases|Coronary Disease|Heart Diseases|Heart Failure, Congestive	Parallel Assignment	Interventional	Treatment	Randomized	Comparison of Surgical and Medical Treatment for Congestive Heart Failure and Coronary Artery Disease	4		NA	0.023	Wilcoxon (Mann-Whitney)					NA	All	2136	Completed	Phase 3
NCT00023595	4516817	8268758	H01: KCCQ Symptom Stability	NA	CABG surgery plus MED|Active Medication Alone|CABG plus MED and SVR	Procedure|Drug|Procedure	coronary disease|heart failure|cardiovascular diseases|heart diseases	Cardiovascular Diseases|Coronary Disease|Heart Diseases|Heart Failure, Congestive	Parallel Assignment	Interventional	Treatment	Randomized	Comparison of Surgical and Medical Treatment for Congestive Heart Failure and Coronary Artery Disease	4		NA	0.009	Wilcoxon (Mann-Whitney)					NA	All	2136	Completed	Phase 3
NCT00023595	4516819	8268758	H01: KCCQ Symptom Stability	NA	CABG surgery plus MED|Active Medication Alone|CABG plus MED and SVR	Procedure|Drug|Procedure	coronary disease|heart failure|cardiovascular diseases|heart diseases	Cardiovascular Diseases|Coronary Disease|Heart Diseases|Heart Failure, Congestive	Parallel Assignment	Interventional	Treatment	Randomized	Comparison of Surgical and Medical Treatment for Congestive Heart Failure and Coronary Artery Disease	4		NA	0.005	Wilcoxon (Mann-Whitney)					NA	All	2136	Completed	Phase 3
NCT00023595	4516821	8268759	H02: KCCQ Physical Limitation Scale	NA	CABG surgery plus MED|Active Medication Alone|CABG plus MED and SVR	Procedure|Drug|Procedure	coronary disease|heart failure|cardiovascular diseases|heart diseases	Cardiovascular Diseases|Coronary Disease|Heart Diseases|Heart Failure, Congestive	Parallel Assignment	Interventional	Treatment	Randomized	Comparison of Surgical and Medical Treatment for Congestive Heart Failure and Coronary Artery Disease	4		NA	0.89	Wilcoxon (Mann-Whitney)					NA	All	2136	Completed	Phase 3
NCT00023595	4516823	8268759	H02: KCCQ Physical Limitation Scale	NA	CABG surgery plus MED|Active Medication Alone|CABG plus MED and SVR	Procedure|Drug|Procedure	coronary disease|heart failure|cardiovascular diseases|heart diseases	Cardiovascular Diseases|Coronary Disease|Heart Diseases|Heart Failure, Congestive	Parallel Assignment	Interventional	Treatment	Randomized	Comparison of Surgical and Medical Treatment for Congestive Heart Failure and Coronary Artery Disease	4		NA	0.13	Wilcoxon (Mann-Whitney)					NA	All	2136	Completed	Phase 3
NCT00023595	4516820	8268759	H02: KCCQ Physical Limitation Scale	NA	CABG surgery plus MED|Active Medication Alone|CABG plus MED and SVR	Procedure|Drug|Procedure	coronary disease|heart failure|cardiovascular diseases|heart diseases	Cardiovascular Diseases|Coronary Disease|Heart Diseases|Heart Failure, Congestive	Parallel Assignment	Interventional	Treatment	Randomized	Comparison of Surgical and Medical Treatment for Congestive Heart Failure and Coronary Artery Disease	4		NA	0.87	Wilcoxon (Mann-Whitney)					NA	All	2136	Completed	Phase 3
NCT00023595	4516822	8268759	H02: KCCQ Physical Limitation Scale	NA	CABG surgery plus MED|Active Medication Alone|CABG plus MED and SVR	Procedure|Drug|Procedure	coronary disease|heart failure|cardiovascular diseases|heart diseases	Cardiovascular Diseases|Coronary Disease|Heart Diseases|Heart Failure, Congestive	Parallel Assignment	Interventional	Treatment	Randomized	Comparison of Surgical and Medical Treatment for Congestive Heart Failure and Coronary Artery Disease	4		NA	0.86	Wilcoxon (Mann-Whitney)					NA	All	2136	Completed	Phase 3
NCT00023595	4516824	8268759	H02: KCCQ Physical Limitation Scale	NA	CABG surgery plus MED|Active Medication Alone|CABG plus MED and SVR	Procedure|Drug|Procedure	coronary disease|heart failure|cardiovascular diseases|heart diseases	Cardiovascular Diseases|Coronary Disease|Heart Diseases|Heart Failure, Congestive	Parallel Assignment	Interventional	Treatment	Randomized	Comparison of Surgical and Medical Treatment for Congestive Heart Failure and Coronary Artery Disease	4		NA	0.4	Wilcoxon (Mann-Whitney)					NA	All	2136	Completed	Phase 3
NCT00023595	4516825	8268760	H01: KCCQ Physical Limitation Scale	NA	CABG surgery plus MED|Active Medication Alone|CABG plus MED and SVR	Procedure|Drug|Procedure	coronary disease|heart failure|cardiovascular diseases|heart diseases	Cardiovascular Diseases|Coronary Disease|Heart Diseases|Heart Failure, Congestive	Parallel Assignment	Interventional	Treatment	Randomized	Comparison of Surgical and Medical Treatment for Congestive Heart Failure and Coronary Artery Disease	4		NA	0.097	Chi-squared					NA	All	2136	Completed	Phase 3
NCT00023595	4516827	8268760	H01: KCCQ Physical Limitation Scale	NA	CABG surgery plus MED|Active Medication Alone|CABG plus MED and SVR	Procedure|Drug|Procedure	coronary disease|heart failure|cardiovascular diseases|heart diseases	Cardiovascular Diseases|Coronary Disease|Heart Diseases|Heart Failure, Congestive	Parallel Assignment	Interventional	Treatment	Randomized	Comparison of Surgical and Medical Treatment for Congestive Heart Failure and Coronary Artery Disease	4		NA	0.003	Chi-squared					NA	All	2136	Completed	Phase 3
NCT00023595	4516826	8268760	H01: KCCQ Physical Limitation Scale	NA	CABG surgery plus MED|Active Medication Alone|CABG plus MED and SVR	Procedure|Drug|Procedure	coronary disease|heart failure|cardiovascular diseases|heart diseases	Cardiovascular Diseases|Coronary Disease|Heart Diseases|Heart Failure, Congestive	Parallel Assignment	Interventional	Treatment	Randomized	Comparison of Surgical and Medical Treatment for Congestive Heart Failure and Coronary Artery Disease	4		NA	0.049	Chi-squared					NA	All	2136	Completed	Phase 3
NCT00023595	4516828	8268760	H01: KCCQ Physical Limitation Scale	NA	CABG surgery plus MED|Active Medication Alone|CABG plus MED and SVR	Procedure|Drug|Procedure	coronary disease|heart failure|cardiovascular diseases|heart diseases	Cardiovascular Diseases|Coronary Disease|Heart Diseases|Heart Failure, Congestive	Parallel Assignment	Interventional	Treatment	Randomized	Comparison of Surgical and Medical Treatment for Congestive Heart Failure and Coronary Artery Disease	4		NA	0.05	Chi-squared					NA	All	2136	Completed	Phase 3
NCT00023595	4516832	8268761	H02: SF-12 Mental Component Summary (MCS) Scale	NA	CABG surgery plus MED|Active Medication Alone|CABG plus MED and SVR	Procedure|Drug|Procedure	coronary disease|heart failure|cardiovascular diseases|heart diseases	Cardiovascular Diseases|Coronary Disease|Heart Diseases|Heart Failure, Congestive	Parallel Assignment	Interventional	Treatment	Randomized	Comparison of Surgical and Medical Treatment for Congestive Heart Failure and Coronary Artery Disease	4		NA	0.87	Wilcoxon (Mann-Whitney)					NA	All	2136	Completed	Phase 3
NCT00023595	4516830	8268761	H02: SF-12 Mental Component Summary (MCS) Scale	NA	CABG surgery plus MED|Active Medication Alone|CABG plus MED and SVR	Procedure|Drug|Procedure	coronary disease|heart failure|cardiovascular diseases|heart diseases	Cardiovascular Diseases|Coronary Disease|Heart Diseases|Heart Failure, Congestive	Parallel Assignment	Interventional	Treatment	Randomized	Comparison of Surgical and Medical Treatment for Congestive Heart Failure and Coronary Artery Disease	4		NA	0.6	Wilcoxon (Mann-Whitney)					NA	All	2136	Completed	Phase 3
NCT00023595	4516831	8268761	H02: SF-12 Mental Component Summary (MCS) Scale	NA	CABG surgery plus MED|Active Medication Alone|CABG plus MED and SVR	Procedure|Drug|Procedure	coronary disease|heart failure|cardiovascular diseases|heart diseases	Cardiovascular Diseases|Coronary Disease|Heart Diseases|Heart Failure, Congestive	Parallel Assignment	Interventional	Treatment	Randomized	Comparison of Surgical and Medical Treatment for Congestive Heart Failure and Coronary Artery Disease	4		NA	0.03	Wilcoxon (Mann-Whitney)					NA	All	2136	Completed	Phase 3
NCT00023595	4516833	8268761	H02: SF-12 Mental Component Summary (MCS) Scale	NA	CABG surgery plus MED|Active Medication Alone|CABG plus MED and SVR	Procedure|Drug|Procedure	coronary disease|heart failure|cardiovascular diseases|heart diseases	Cardiovascular Diseases|Coronary Disease|Heart Diseases|Heart Failure, Congestive	Parallel Assignment	Interventional	Treatment	Randomized	Comparison of Surgical and Medical Treatment for Congestive Heart Failure and Coronary Artery Disease	4		NA	0.74	Wilcoxon (Mann-Whitney)					NA	All	2136	Completed	Phase 3
NCT00023595	4516829	8268761	H02: SF-12 Mental Component Summary (MCS) Scale	NA	CABG surgery plus MED|Active Medication Alone|CABG plus MED and SVR	Procedure|Drug|Procedure	coronary disease|heart failure|cardiovascular diseases|heart diseases	Cardiovascular Diseases|Coronary Disease|Heart Diseases|Heart Failure, Congestive	Parallel Assignment	Interventional	Treatment	Randomized	Comparison of Surgical and Medical Treatment for Congestive Heart Failure and Coronary Artery Disease	4		NA	0.87	Wilcoxon (Mann-Whitney)					NA	All	2136	Completed	Phase 3
NCT00023595	4516835	8268762	H01: SF-12 Mental Component Summary (MCS) Scale	NA	CABG surgery plus MED|Active Medication Alone|CABG plus MED and SVR	Procedure|Drug|Procedure	coronary disease|heart failure|cardiovascular diseases|heart diseases	Cardiovascular Diseases|Coronary Disease|Heart Diseases|Heart Failure, Congestive	Parallel Assignment	Interventional	Treatment	Randomized	Comparison of Surgical and Medical Treatment for Congestive Heart Failure and Coronary Artery Disease	4		NA	0.007	Chi-squared					NA	All	2136	Completed	Phase 3
NCT00023595	4516834	8268762	H01: SF-12 Mental Component Summary (MCS) Scale	NA	CABG surgery plus MED|Active Medication Alone|CABG plus MED and SVR	Procedure|Drug|Procedure	coronary disease|heart failure|cardiovascular diseases|heart diseases	Cardiovascular Diseases|Coronary Disease|Heart Diseases|Heart Failure, Congestive	Parallel Assignment	Interventional	Treatment	Randomized	Comparison of Surgical and Medical Treatment for Congestive Heart Failure and Coronary Artery Disease	4		NA	0.044	Chi-squared					NA	All	2136	Completed	Phase 3
NCT00023595	4516836	8268762	H01: SF-12 Mental Component Summary (MCS) Scale	NA	CABG surgery plus MED|Active Medication Alone|CABG plus MED and SVR	Procedure|Drug|Procedure	coronary disease|heart failure|cardiovascular diseases|heart diseases	Cardiovascular Diseases|Coronary Disease|Heart Diseases|Heart Failure, Congestive	Parallel Assignment	Interventional	Treatment	Randomized	Comparison of Surgical and Medical Treatment for Congestive Heart Failure and Coronary Artery Disease	4		NA	0.011	Chi-squared					NA	All	2136	Completed	Phase 3
NCT00023595	4516837	8268762	H01: SF-12 Mental Component Summary (MCS) Scale	NA	CABG surgery plus MED|Active Medication Alone|CABG plus MED and SVR	Procedure|Drug|Procedure	coronary disease|heart failure|cardiovascular diseases|heart diseases	Cardiovascular Diseases|Coronary Disease|Heart Diseases|Heart Failure, Congestive	Parallel Assignment	Interventional	Treatment	Randomized	Comparison of Surgical and Medical Treatment for Congestive Heart Failure and Coronary Artery Disease	4		NA	0.004	Chi-squared					NA	All	2136	Completed	Phase 3
NCT00023595	4516841	8268763	H02: SF-12 Physical Component Summary (PCS) Scale	NA	CABG surgery plus MED|Active Medication Alone|CABG plus MED and SVR	Procedure|Drug|Procedure	coronary disease|heart failure|cardiovascular diseases|heart diseases	Cardiovascular Diseases|Coronary Disease|Heart Diseases|Heart Failure, Congestive	Parallel Assignment	Interventional	Treatment	Randomized	Comparison of Surgical and Medical Treatment for Congestive Heart Failure and Coronary Artery Disease	4		NA	0.57	Wilcoxon (Mann-Whitney)					NA	All	2136	Completed	Phase 3
NCT00023595	4516839	8268763	H02: SF-12 Physical Component Summary (PCS) Scale	NA	CABG surgery plus MED|Active Medication Alone|CABG plus MED and SVR	Procedure|Drug|Procedure	coronary disease|heart failure|cardiovascular diseases|heart diseases	Cardiovascular Diseases|Coronary Disease|Heart Diseases|Heart Failure, Congestive	Parallel Assignment	Interventional	Treatment	Randomized	Comparison of Surgical and Medical Treatment for Congestive Heart Failure and Coronary Artery Disease	4		NA	0.64	Wilcoxon (Mann-Whitney)					NA	All	2136	Completed	Phase 3
NCT00023595	4516840	8268763	H02: SF-12 Physical Component Summary (PCS) Scale	NA	CABG surgery plus MED|Active Medication Alone|CABG plus MED and SVR	Procedure|Drug|Procedure	coronary disease|heart failure|cardiovascular diseases|heart diseases	Cardiovascular Diseases|Coronary Disease|Heart Diseases|Heart Failure, Congestive	Parallel Assignment	Interventional	Treatment	Randomized	Comparison of Surgical and Medical Treatment for Congestive Heart Failure and Coronary Artery Disease	4		NA	0.15	Wilcoxon (Mann-Whitney)					NA	All	2136	Completed	Phase 3
NCT00023595	4516838	8268763	H02: SF-12 Physical Component Summary (PCS) Scale	NA	CABG surgery plus MED|Active Medication Alone|CABG plus MED and SVR	Procedure|Drug|Procedure	coronary disease|heart failure|cardiovascular diseases|heart diseases	Cardiovascular Diseases|Coronary Disease|Heart Diseases|Heart Failure, Congestive	Parallel Assignment	Interventional	Treatment	Randomized	Comparison of Surgical and Medical Treatment for Congestive Heart Failure and Coronary Artery Disease	4		NA	0.07	Wilcoxon (Mann-Whitney)					NA	All	2136	Completed	Phase 3
NCT00023595	4516842	8268763	H02: SF-12 Physical Component Summary (PCS) Scale	NA	CABG surgery plus MED|Active Medication Alone|CABG plus MED and SVR	Procedure|Drug|Procedure	coronary disease|heart failure|cardiovascular diseases|heart diseases	Cardiovascular Diseases|Coronary Disease|Heart Diseases|Heart Failure, Congestive	Parallel Assignment	Interventional	Treatment	Randomized	Comparison of Surgical and Medical Treatment for Congestive Heart Failure and Coronary Artery Disease	4		NA	0.71	Wilcoxon (Mann-Whitney)					NA	All	2136	Completed	Phase 3
NCT00023595	4516844	8268764	H01:SF-12 Physical Component Summary (PCS) Scale	NA	CABG surgery plus MED|Active Medication Alone|CABG plus MED and SVR	Procedure|Drug|Procedure	coronary disease|heart failure|cardiovascular diseases|heart diseases	Cardiovascular Diseases|Coronary Disease|Heart Diseases|Heart Failure, Congestive	Parallel Assignment	Interventional	Treatment	Randomized	Comparison of Surgical and Medical Treatment for Congestive Heart Failure and Coronary Artery Disease	4		NA	0.065	Chi-squared					NA	All	2136	Completed	Phase 3
NCT00023595	4516845	8268764	H01:SF-12 Physical Component Summary (PCS) Scale	NA	CABG surgery plus MED|Active Medication Alone|CABG plus MED and SVR	Procedure|Drug|Procedure	coronary disease|heart failure|cardiovascular diseases|heart diseases	Cardiovascular Diseases|Coronary Disease|Heart Diseases|Heart Failure, Congestive	Parallel Assignment	Interventional	Treatment	Randomized	Comparison of Surgical and Medical Treatment for Congestive Heart Failure and Coronary Artery Disease	4		NA	0.003	Chi-squared					NA	All	2136	Completed	Phase 3
NCT00023595	4516846	8268764	H01:SF-12 Physical Component Summary (PCS) Scale	NA	CABG surgery plus MED|Active Medication Alone|CABG plus MED and SVR	Procedure|Drug|Procedure	coronary disease|heart failure|cardiovascular diseases|heart diseases	Cardiovascular Diseases|Coronary Disease|Heart Diseases|Heart Failure, Congestive	Parallel Assignment	Interventional	Treatment	Randomized	Comparison of Surgical and Medical Treatment for Congestive Heart Failure and Coronary Artery Disease	4		NA	0.051	Chi-squared					NA	All	2136	Completed	Phase 3
NCT00023595	4516843	8268764	H01:SF-12 Physical Component Summary (PCS) Scale	NA	CABG surgery plus MED|Active Medication Alone|CABG plus MED and SVR	Procedure|Drug|Procedure	coronary disease|heart failure|cardiovascular diseases|heart diseases	Cardiovascular Diseases|Coronary Disease|Heart Diseases|Heart Failure, Congestive	Parallel Assignment	Interventional	Treatment	Randomized	Comparison of Surgical and Medical Treatment for Congestive Heart Failure and Coronary Artery Disease	4		NA	0.83	Chi-squared					NA	All	2136	Completed	Phase 3
NCT00023595	4516851	8268765	H02: SF-36 Vitality Subscale	NA	CABG surgery plus MED|Active Medication Alone|CABG plus MED and SVR	Procedure|Drug|Procedure	coronary disease|heart failure|cardiovascular diseases|heart diseases	Cardiovascular Diseases|Coronary Disease|Heart Diseases|Heart Failure, Congestive	Parallel Assignment	Interventional	Treatment	Randomized	Comparison of Surgical and Medical Treatment for Congestive Heart Failure and Coronary Artery Disease	4		NA	0.31	Wilcoxon (Mann-Whitney)					NA	All	2136	Completed	Phase 3
NCT00023595	4516847	8268765	H02: SF-36 Vitality Subscale	NA	CABG surgery plus MED|Active Medication Alone|CABG plus MED and SVR	Procedure|Drug|Procedure	coronary disease|heart failure|cardiovascular diseases|heart diseases	Cardiovascular Diseases|Coronary Disease|Heart Diseases|Heart Failure, Congestive	Parallel Assignment	Interventional	Treatment	Randomized	Comparison of Surgical and Medical Treatment for Congestive Heart Failure and Coronary Artery Disease	4		NA	0.43	Wilcoxon (Mann-Whitney)					NA	All	2136	Completed	Phase 3
NCT00023595	4516850	8268765	H02: SF-36 Vitality Subscale	NA	CABG surgery plus MED|Active Medication Alone|CABG plus MED and SVR	Procedure|Drug|Procedure	coronary disease|heart failure|cardiovascular diseases|heart diseases	Cardiovascular Diseases|Coronary Disease|Heart Diseases|Heart Failure, Congestive	Parallel Assignment	Interventional	Treatment	Randomized	Comparison of Surgical and Medical Treatment for Congestive Heart Failure and Coronary Artery Disease	4		NA	0.42	Wilcoxon (Mann-Whitney)					NA	All	2136	Completed	Phase 3
NCT00023595	4516849	8268765	H02: SF-36 Vitality Subscale	NA	CABG surgery plus MED|Active Medication Alone|CABG plus MED and SVR	Procedure|Drug|Procedure	coronary disease|heart failure|cardiovascular diseases|heart diseases	Cardiovascular Diseases|Coronary Disease|Heart Diseases|Heart Failure, Congestive	Parallel Assignment	Interventional	Treatment	Randomized	Comparison of Surgical and Medical Treatment for Congestive Heart Failure and Coronary Artery Disease	4		NA	0.66	Wilcoxon (Mann-Whitney)					NA	All	2136	Completed	Phase 3
NCT00023595	4516848	8268765	H02: SF-36 Vitality Subscale	NA	CABG surgery plus MED|Active Medication Alone|CABG plus MED and SVR	Procedure|Drug|Procedure	coronary disease|heart failure|cardiovascular diseases|heart diseases	Cardiovascular Diseases|Coronary Disease|Heart Diseases|Heart Failure, Congestive	Parallel Assignment	Interventional	Treatment	Randomized	Comparison of Surgical and Medical Treatment for Congestive Heart Failure and Coronary Artery Disease	4		NA	0.32	Wilcoxon (Mann-Whitney)					NA	All	2136	Completed	Phase 3
NCT00023595	4516852	8268766	H01:SF-36 Vitality Subscale	NA	CABG surgery plus MED|Active Medication Alone|CABG plus MED and SVR	Procedure|Drug|Procedure	coronary disease|heart failure|cardiovascular diseases|heart diseases	Cardiovascular Diseases|Coronary Disease|Heart Diseases|Heart Failure, Congestive	Parallel Assignment	Interventional	Treatment	Randomized	Comparison of Surgical and Medical Treatment for Congestive Heart Failure and Coronary Artery Disease	4		NA	0.024	Chi-squared					NA	All	2136	Completed	Phase 3
NCT00023595	4516855	8268766	H01:SF-36 Vitality Subscale	NA	CABG surgery plus MED|Active Medication Alone|CABG plus MED and SVR	Procedure|Drug|Procedure	coronary disease|heart failure|cardiovascular diseases|heart diseases	Cardiovascular Diseases|Coronary Disease|Heart Diseases|Heart Failure, Congestive	Parallel Assignment	Interventional	Treatment	Randomized	Comparison of Surgical and Medical Treatment for Congestive Heart Failure and Coronary Artery Disease	4		NA	0.001	Chi-squared					NA	All	2136	Completed	Phase 3
NCT00023595	4516853	8268766	H01:SF-36 Vitality Subscale	NA	CABG surgery plus MED|Active Medication Alone|CABG plus MED and SVR	Procedure|Drug|Procedure	coronary disease|heart failure|cardiovascular diseases|heart diseases	Cardiovascular Diseases|Coronary Disease|Heart Diseases|Heart Failure, Congestive	Parallel Assignment	Interventional	Treatment	Randomized	Comparison of Surgical and Medical Treatment for Congestive Heart Failure and Coronary Artery Disease	4		NA	0.001	Chi-squared					NA	All	2136	Completed	Phase 3
NCT00023595	4516854	8268766	H01:SF-36 Vitality Subscale	NA	CABG surgery plus MED|Active Medication Alone|CABG plus MED and SVR	Procedure|Drug|Procedure	coronary disease|heart failure|cardiovascular diseases|heart diseases	Cardiovascular Diseases|Coronary Disease|Heart Diseases|Heart Failure, Congestive	Parallel Assignment	Interventional	Treatment	Randomized	Comparison of Surgical and Medical Treatment for Congestive Heart Failure and Coronary Artery Disease	4		NA	0.001	Chi-squared					NA	All	2136	Completed	Phase 3
NCT00023595	4516860	8268767	H02: SF-36 Social Functioning Subscale	NA	CABG surgery plus MED|Active Medication Alone|CABG plus MED and SVR	Procedure|Drug|Procedure	coronary disease|heart failure|cardiovascular diseases|heart diseases	Cardiovascular Diseases|Coronary Disease|Heart Diseases|Heart Failure, Congestive	Parallel Assignment	Interventional	Treatment	Randomized	Comparison of Surgical and Medical Treatment for Congestive Heart Failure and Coronary Artery Disease	4		NA	0.36	Wilcoxon (Mann-Whitney)					NA	All	2136	Completed	Phase 3
NCT00023595	4516859	8268767	H02: SF-36 Social Functioning Subscale	NA	CABG surgery plus MED|Active Medication Alone|CABG plus MED and SVR	Procedure|Drug|Procedure	coronary disease|heart failure|cardiovascular diseases|heart diseases	Cardiovascular Diseases|Coronary Disease|Heart Diseases|Heart Failure, Congestive	Parallel Assignment	Interventional	Treatment	Randomized	Comparison of Surgical and Medical Treatment for Congestive Heart Failure and Coronary Artery Disease	4		NA	0.87	Wilcoxon (Mann-Whitney)					NA	All	2136	Completed	Phase 3
NCT00023595	4516857	8268767	H02: SF-36 Social Functioning Subscale	NA	CABG surgery plus MED|Active Medication Alone|CABG plus MED and SVR	Procedure|Drug|Procedure	coronary disease|heart failure|cardiovascular diseases|heart diseases	Cardiovascular Diseases|Coronary Disease|Heart Diseases|Heart Failure, Congestive	Parallel Assignment	Interventional	Treatment	Randomized	Comparison of Surgical and Medical Treatment for Congestive Heart Failure and Coronary Artery Disease	4		NA	0.12	Wilcoxon (Mann-Whitney)					NA	All	2136	Completed	Phase 3
NCT00023595	4516856	8268767	H02: SF-36 Social Functioning Subscale	NA	CABG surgery plus MED|Active Medication Alone|CABG plus MED and SVR	Procedure|Drug|Procedure	coronary disease|heart failure|cardiovascular diseases|heart diseases	Cardiovascular Diseases|Coronary Disease|Heart Diseases|Heart Failure, Congestive	Parallel Assignment	Interventional	Treatment	Randomized	Comparison of Surgical and Medical Treatment for Congestive Heart Failure and Coronary Artery Disease	4		NA	0.79	Wilcoxon (Mann-Whitney)					NA	All	2136	Completed	Phase 3
NCT00023595	4516858	8268767	H02: SF-36 Social Functioning Subscale	NA	CABG surgery plus MED|Active Medication Alone|CABG plus MED and SVR	Procedure|Drug|Procedure	coronary disease|heart failure|cardiovascular diseases|heart diseases	Cardiovascular Diseases|Coronary Disease|Heart Diseases|Heart Failure, Congestive	Parallel Assignment	Interventional	Treatment	Randomized	Comparison of Surgical and Medical Treatment for Congestive Heart Failure and Coronary Artery Disease	4		NA	0.17	Wilcoxon (Mann-Whitney)					NA	All	2136	Completed	Phase 3
NCT00023595	4516863	8268768	H01:SF-36 Social Functioning Subscale	NA	CABG surgery plus MED|Active Medication Alone|CABG plus MED and SVR	Procedure|Drug|Procedure	coronary disease|heart failure|cardiovascular diseases|heart diseases	Cardiovascular Diseases|Coronary Disease|Heart Diseases|Heart Failure, Congestive	Parallel Assignment	Interventional	Treatment	Randomized	Comparison of Surgical and Medical Treatment for Congestive Heart Failure and Coronary Artery Disease	4		NA	0.002	Chi-squared					NA	All	2136	Completed	Phase 3
NCT00023595	4516862	8268768	H01:SF-36 Social Functioning Subscale	NA	CABG surgery plus MED|Active Medication Alone|CABG plus MED and SVR	Procedure|Drug|Procedure	coronary disease|heart failure|cardiovascular diseases|heart diseases	Cardiovascular Diseases|Coronary Disease|Heart Diseases|Heart Failure, Congestive	Parallel Assignment	Interventional	Treatment	Randomized	Comparison of Surgical and Medical Treatment for Congestive Heart Failure and Coronary Artery Disease	4		NA	0.008	Chi-squared					NA	All	2136	Completed	Phase 3
NCT00023595	4516861	8268768	H01:SF-36 Social Functioning Subscale	NA	CABG surgery plus MED|Active Medication Alone|CABG plus MED and SVR	Procedure|Drug|Procedure	coronary disease|heart failure|cardiovascular diseases|heart diseases	Cardiovascular Diseases|Coronary Disease|Heart Diseases|Heart Failure, Congestive	Parallel Assignment	Interventional	Treatment	Randomized	Comparison of Surgical and Medical Treatment for Congestive Heart Failure and Coronary Artery Disease	4		NA	0.31	Chi-squared					NA	All	2136	Completed	Phase 3
NCT00023595	4516864	8268768	H01:SF-36 Social Functioning Subscale	NA	CABG surgery plus MED|Active Medication Alone|CABG plus MED and SVR	Procedure|Drug|Procedure	coronary disease|heart failure|cardiovascular diseases|heart diseases	Cardiovascular Diseases|Coronary Disease|Heart Diseases|Heart Failure, Congestive	Parallel Assignment	Interventional	Treatment	Randomized	Comparison of Surgical and Medical Treatment for Congestive Heart Failure and Coronary Artery Disease	4		NA	0.039	Chi-squared					NA	All	2136	Completed	Phase 3
NCT00023595	4516867	8268769	H02: SF-36 Role Emotional Subscale	NA	CABG surgery plus MED|Active Medication Alone|CABG plus MED and SVR	Procedure|Drug|Procedure	coronary disease|heart failure|cardiovascular diseases|heart diseases	Cardiovascular Diseases|Coronary Disease|Heart Diseases|Heart Failure, Congestive	Parallel Assignment	Interventional	Treatment	Randomized	Comparison of Surgical and Medical Treatment for Congestive Heart Failure and Coronary Artery Disease	4		NA	0.69	Wilcoxon (Mann-Whitney)					NA	All	2136	Completed	Phase 3
NCT00023595	4516866	8268769	H02: SF-36 Role Emotional Subscale	NA	CABG surgery plus MED|Active Medication Alone|CABG plus MED and SVR	Procedure|Drug|Procedure	coronary disease|heart failure|cardiovascular diseases|heart diseases	Cardiovascular Diseases|Coronary Disease|Heart Diseases|Heart Failure, Congestive	Parallel Assignment	Interventional	Treatment	Randomized	Comparison of Surgical and Medical Treatment for Congestive Heart Failure and Coronary Artery Disease	4		NA	0.63	Wilcoxon (Mann-Whitney)					NA	All	2136	Completed	Phase 3
NCT00023595	4516869	8268769	H02: SF-36 Role Emotional Subscale	NA	CABG surgery plus MED|Active Medication Alone|CABG plus MED and SVR	Procedure|Drug|Procedure	coronary disease|heart failure|cardiovascular diseases|heart diseases	Cardiovascular Diseases|Coronary Disease|Heart Diseases|Heart Failure, Congestive	Parallel Assignment	Interventional	Treatment	Randomized	Comparison of Surgical and Medical Treatment for Congestive Heart Failure and Coronary Artery Disease	4		NA	0.82	Wilcoxon (Mann-Whitney)					NA	All	2136	Completed	Phase 3
NCT00023595	4516868	8268769	H02: SF-36 Role Emotional Subscale	NA	CABG surgery plus MED|Active Medication Alone|CABG plus MED and SVR	Procedure|Drug|Procedure	coronary disease|heart failure|cardiovascular diseases|heart diseases	Cardiovascular Diseases|Coronary Disease|Heart Diseases|Heart Failure, Congestive	Parallel Assignment	Interventional	Treatment	Randomized	Comparison of Surgical and Medical Treatment for Congestive Heart Failure and Coronary Artery Disease	4		NA	0.48	Wilcoxon (Mann-Whitney)					NA	All	2136	Completed	Phase 3
NCT00023595	4516865	8268769	H02: SF-36 Role Emotional Subscale	NA	CABG surgery plus MED|Active Medication Alone|CABG plus MED and SVR	Procedure|Drug|Procedure	coronary disease|heart failure|cardiovascular diseases|heart diseases	Cardiovascular Diseases|Coronary Disease|Heart Diseases|Heart Failure, Congestive	Parallel Assignment	Interventional	Treatment	Randomized	Comparison of Surgical and Medical Treatment for Congestive Heart Failure and Coronary Artery Disease	4		NA	0.9	Wilcoxon (Mann-Whitney)					NA	All	2136	Completed	Phase 3
NCT00023595	4516871	8268770	H01:SF-36 Role Emotional Subscale	NA	CABG surgery plus MED|Active Medication Alone|CABG plus MED and SVR	Procedure|Drug|Procedure	coronary disease|heart failure|cardiovascular diseases|heart diseases	Cardiovascular Diseases|Coronary Disease|Heart Diseases|Heart Failure, Congestive	Parallel Assignment	Interventional	Treatment	Randomized	Comparison of Surgical and Medical Treatment for Congestive Heart Failure and Coronary Artery Disease	4		NA	0.168	Chi-squared					NA	All	2136	Completed	Phase 3
NCT00023595	4516873	8268770	H01:SF-36 Role Emotional Subscale	NA	CABG surgery plus MED|Active Medication Alone|CABG plus MED and SVR	Procedure|Drug|Procedure	coronary disease|heart failure|cardiovascular diseases|heart diseases	Cardiovascular Diseases|Coronary Disease|Heart Diseases|Heart Failure, Congestive	Parallel Assignment	Interventional	Treatment	Randomized	Comparison of Surgical and Medical Treatment for Congestive Heart Failure and Coronary Artery Disease	4		NA	0.063	Chi-squared					NA	All	2136	Completed	Phase 3
NCT00023595	4516872	8268770	H01:SF-36 Role Emotional Subscale	NA	CABG surgery plus MED|Active Medication Alone|CABG plus MED and SVR	Procedure|Drug|Procedure	coronary disease|heart failure|cardiovascular diseases|heart diseases	Cardiovascular Diseases|Coronary Disease|Heart Diseases|Heart Failure, Congestive	Parallel Assignment	Interventional	Treatment	Randomized	Comparison of Surgical and Medical Treatment for Congestive Heart Failure and Coronary Artery Disease	4		NA	0.187	Chi-squared					NA	All	2136	Completed	Phase 3
NCT00023595	4516870	8268770	H01:SF-36 Role Emotional Subscale	NA	CABG surgery plus MED|Active Medication Alone|CABG plus MED and SVR	Procedure|Drug|Procedure	coronary disease|heart failure|cardiovascular diseases|heart diseases	Cardiovascular Diseases|Coronary Disease|Heart Diseases|Heart Failure, Congestive	Parallel Assignment	Interventional	Treatment	Randomized	Comparison of Surgical and Medical Treatment for Congestive Heart Failure and Coronary Artery Disease	4		NA	0.05	Chi-squared					NA	All	2136	Completed	Phase 3
NCT00023595	4516877	8268771	H02: SF-36 Role Physical Subscale	NA	CABG surgery plus MED|Active Medication Alone|CABG plus MED and SVR	Procedure|Drug|Procedure	coronary disease|heart failure|cardiovascular diseases|heart diseases	Cardiovascular Diseases|Coronary Disease|Heart Diseases|Heart Failure, Congestive	Parallel Assignment	Interventional	Treatment	Randomized	Comparison of Surgical and Medical Treatment for Congestive Heart Failure and Coronary Artery Disease	4		NA	0.61	Wilcoxon (Mann-Whitney)					NA	All	2136	Completed	Phase 3
NCT00023595	4516878	8268771	H02: SF-36 Role Physical Subscale	NA	CABG surgery plus MED|Active Medication Alone|CABG plus MED and SVR	Procedure|Drug|Procedure	coronary disease|heart failure|cardiovascular diseases|heart diseases	Cardiovascular Diseases|Coronary Disease|Heart Diseases|Heart Failure, Congestive	Parallel Assignment	Interventional	Treatment	Randomized	Comparison of Surgical and Medical Treatment for Congestive Heart Failure and Coronary Artery Disease	4		NA	0.74	Wilcoxon (Mann-Whitney)					NA	All	2136	Completed	Phase 3
NCT00023595	4516875	8268771	H02: SF-36 Role Physical Subscale	NA	CABG surgery plus MED|Active Medication Alone|CABG plus MED and SVR	Procedure|Drug|Procedure	coronary disease|heart failure|cardiovascular diseases|heart diseases	Cardiovascular Diseases|Coronary Disease|Heart Diseases|Heart Failure, Congestive	Parallel Assignment	Interventional	Treatment	Randomized	Comparison of Surgical and Medical Treatment for Congestive Heart Failure and Coronary Artery Disease	4		NA	0.94	Wilcoxon (Mann-Whitney)					NA	All	2136	Completed	Phase 3
NCT00023595	4516874	8268771	H02: SF-36 Role Physical Subscale	NA	CABG surgery plus MED|Active Medication Alone|CABG plus MED and SVR	Procedure|Drug|Procedure	coronary disease|heart failure|cardiovascular diseases|heart diseases	Cardiovascular Diseases|Coronary Disease|Heart Diseases|Heart Failure, Congestive	Parallel Assignment	Interventional	Treatment	Randomized	Comparison of Surgical and Medical Treatment for Congestive Heart Failure and Coronary Artery Disease	4		NA	0.29	Wilcoxon (Mann-Whitney)					NA	All	2136	Completed	Phase 3
NCT00023595	4516876	8268771	H02: SF-36 Role Physical Subscale	NA	CABG surgery plus MED|Active Medication Alone|CABG plus MED and SVR	Procedure|Drug|Procedure	coronary disease|heart failure|cardiovascular diseases|heart diseases	Cardiovascular Diseases|Coronary Disease|Heart Diseases|Heart Failure, Congestive	Parallel Assignment	Interventional	Treatment	Randomized	Comparison of Surgical and Medical Treatment for Congestive Heart Failure and Coronary Artery Disease	4		NA	0.78	Wilcoxon (Mann-Whitney)					NA	All	2136	Completed	Phase 3
NCT00023595	4516882	8268772	H01:SF-36 Role Physical Subscale	NA	CABG surgery plus MED|Active Medication Alone|CABG plus MED and SVR	Procedure|Drug|Procedure	coronary disease|heart failure|cardiovascular diseases|heart diseases	Cardiovascular Diseases|Coronary Disease|Heart Diseases|Heart Failure, Congestive	Parallel Assignment	Interventional	Treatment	Randomized	Comparison of Surgical and Medical Treatment for Congestive Heart Failure and Coronary Artery Disease	4		NA	0.31	Chi-squared					NA	All	2136	Completed	Phase 3
NCT00023595	4516881	8268772	H01:SF-36 Role Physical Subscale	NA	CABG surgery plus MED|Active Medication Alone|CABG plus MED and SVR	Procedure|Drug|Procedure	coronary disease|heart failure|cardiovascular diseases|heart diseases	Cardiovascular Diseases|Coronary Disease|Heart Diseases|Heart Failure, Congestive	Parallel Assignment	Interventional	Treatment	Randomized	Comparison of Surgical and Medical Treatment for Congestive Heart Failure and Coronary Artery Disease	4		NA	0.002	Chi-squared					NA	All	2136	Completed	Phase 3
NCT00023595	4516879	8268772	H01:SF-36 Role Physical Subscale	NA	CABG surgery plus MED|Active Medication Alone|CABG plus MED and SVR	Procedure|Drug|Procedure	coronary disease|heart failure|cardiovascular diseases|heart diseases	Cardiovascular Diseases|Coronary Disease|Heart Diseases|Heart Failure, Congestive	Parallel Assignment	Interventional	Treatment	Randomized	Comparison of Surgical and Medical Treatment for Congestive Heart Failure and Coronary Artery Disease	4		NA	0.079	Chi-squared					NA	All	2136	Completed	Phase 3
NCT00023595	4516880	8268772	H01:SF-36 Role Physical Subscale	NA	CABG surgery plus MED|Active Medication Alone|CABG plus MED and SVR	Procedure|Drug|Procedure	coronary disease|heart failure|cardiovascular diseases|heart diseases	Cardiovascular Diseases|Coronary Disease|Heart Diseases|Heart Failure, Congestive	Parallel Assignment	Interventional	Treatment	Randomized	Comparison of Surgical and Medical Treatment for Congestive Heart Failure and Coronary Artery Disease	4		NA	0.028	Chi-squared					NA	All	2136	Completed	Phase 3
NCT00023595	4516884	8268773	H02: SF-36 Mental Health Subscale	NA	CABG surgery plus MED|Active Medication Alone|CABG plus MED and SVR	Procedure|Drug|Procedure	coronary disease|heart failure|cardiovascular diseases|heart diseases	Cardiovascular Diseases|Coronary Disease|Heart Diseases|Heart Failure, Congestive	Parallel Assignment	Interventional	Treatment	Randomized	Comparison of Surgical and Medical Treatment for Congestive Heart Failure and Coronary Artery Disease	4		NA	0.96	Wilcoxon (Mann-Whitney)					NA	All	2136	Completed	Phase 3
NCT00023595	4516887	8268773	H02: SF-36 Mental Health Subscale	NA	CABG surgery plus MED|Active Medication Alone|CABG plus MED and SVR	Procedure|Drug|Procedure	coronary disease|heart failure|cardiovascular diseases|heart diseases	Cardiovascular Diseases|Coronary Disease|Heart Diseases|Heart Failure, Congestive	Parallel Assignment	Interventional	Treatment	Randomized	Comparison of Surgical and Medical Treatment for Congestive Heart Failure and Coronary Artery Disease	4		NA	0.91	Wilcoxon (Mann-Whitney)					NA	All	2136	Completed	Phase 3
NCT00023595	4516883	8268773	H02: SF-36 Mental Health Subscale	NA	CABG surgery plus MED|Active Medication Alone|CABG plus MED and SVR	Procedure|Drug|Procedure	coronary disease|heart failure|cardiovascular diseases|heart diseases	Cardiovascular Diseases|Coronary Disease|Heart Diseases|Heart Failure, Congestive	Parallel Assignment	Interventional	Treatment	Randomized	Comparison of Surgical and Medical Treatment for Congestive Heart Failure and Coronary Artery Disease	4		NA	0.78	Wilcoxon (Mann-Whitney)					NA	All	2136	Completed	Phase 3
NCT00023595	4516886	8268773	H02: SF-36 Mental Health Subscale	NA	CABG surgery plus MED|Active Medication Alone|CABG plus MED and SVR	Procedure|Drug|Procedure	coronary disease|heart failure|cardiovascular diseases|heart diseases	Cardiovascular Diseases|Coronary Disease|Heart Diseases|Heart Failure, Congestive	Parallel Assignment	Interventional	Treatment	Randomized	Comparison of Surgical and Medical Treatment for Congestive Heart Failure and Coronary Artery Disease	4		NA	0.62	Wilcoxon (Mann-Whitney)					NA	All	2136	Completed	Phase 3
NCT00023595	4516885	8268773	H02: SF-36 Mental Health Subscale	NA	CABG surgery plus MED|Active Medication Alone|CABG plus MED and SVR	Procedure|Drug|Procedure	coronary disease|heart failure|cardiovascular diseases|heart diseases	Cardiovascular Diseases|Coronary Disease|Heart Diseases|Heart Failure, Congestive	Parallel Assignment	Interventional	Treatment	Randomized	Comparison of Surgical and Medical Treatment for Congestive Heart Failure and Coronary Artery Disease	4		NA	0.04	Wilcoxon (Mann-Whitney)					NA	All	2136	Completed	Phase 3
NCT00023595	4516888	8268774	H01: SF-36 Mental Health Subscale	NA	CABG surgery plus MED|Active Medication Alone|CABG plus MED and SVR	Procedure|Drug|Procedure	coronary disease|heart failure|cardiovascular diseases|heart diseases	Cardiovascular Diseases|Coronary Disease|Heart Diseases|Heart Failure, Congestive	Parallel Assignment	Interventional	Treatment	Randomized	Comparison of Surgical and Medical Treatment for Congestive Heart Failure and Coronary Artery Disease	4		NA	0.44	Chi-squared					NA	All	2136	Completed	Phase 3
NCT00023595	4516889	8268774	H01: SF-36 Mental Health Subscale	NA	CABG surgery plus MED|Active Medication Alone|CABG plus MED and SVR	Procedure|Drug|Procedure	coronary disease|heart failure|cardiovascular diseases|heart diseases	Cardiovascular Diseases|Coronary Disease|Heart Diseases|Heart Failure, Congestive	Parallel Assignment	Interventional	Treatment	Randomized	Comparison of Surgical and Medical Treatment for Congestive Heart Failure and Coronary Artery Disease	4		NA	0.011	Chi-squared					NA	All	2136	Completed	Phase 3
NCT00023595	4516890	8268774	H01: SF-36 Mental Health Subscale	NA	CABG surgery plus MED|Active Medication Alone|CABG plus MED and SVR	Procedure|Drug|Procedure	coronary disease|heart failure|cardiovascular diseases|heart diseases	Cardiovascular Diseases|Coronary Disease|Heart Diseases|Heart Failure, Congestive	Parallel Assignment	Interventional	Treatment	Randomized	Comparison of Surgical and Medical Treatment for Congestive Heart Failure and Coronary Artery Disease	4		NA	0.002	Chi-squared					NA	All	2136	Completed	Phase 3
NCT00023595	4516891	8268774	H01: SF-36 Mental Health Subscale	NA	CABG surgery plus MED|Active Medication Alone|CABG plus MED and SVR	Procedure|Drug|Procedure	coronary disease|heart failure|cardiovascular diseases|heart diseases	Cardiovascular Diseases|Coronary Disease|Heart Diseases|Heart Failure, Congestive	Parallel Assignment	Interventional	Treatment	Randomized	Comparison of Surgical and Medical Treatment for Congestive Heart Failure and Coronary Artery Disease	4		NA	0.015	Chi-squared					NA	All	2136	Completed	Phase 3
NCT00023595	4516892	8268790	H01: All-cause Mortality, Heart Transplant or LVAD	NA	CABG surgery plus MED|Active Medication Alone|CABG plus MED and SVR	Procedure|Drug|Procedure	coronary disease|heart failure|cardiovascular diseases|heart diseases	Cardiovascular Diseases|Coronary Disease|Heart Diseases|Heart Failure, Congestive	Parallel Assignment	Interventional	Treatment	Randomized	Comparison of Surgical and Medical Treatment for Congestive Heart Failure and Coronary Artery Disease	4	Hazard Ratio (HR)	0.84	0.018	Log Rank	0.73	0.97	95		NA	All	2136	Completed	Phase 3
NCT00023595	4516893	8268791	H02: All-cause Mortality, Heart Transplant or LVAD	NA	CABG surgery plus MED|Active Medication Alone|CABG plus MED and SVR	Procedure|Drug|Procedure	coronary disease|heart failure|cardiovascular diseases|heart diseases	Cardiovascular Diseases|Coronary Disease|Heart Diseases|Heart Failure, Congestive	Parallel Assignment	Interventional	Treatment	Randomized	Comparison of Surgical and Medical Treatment for Congestive Heart Failure and Coronary Artery Disease	4	Hazard Ratio (HR)	1.05	0.717	Log Rank	0.83	1.32	95		NA	All	2136	Completed	Phase 3
NCT00023595	4516894	8268792	H01: All-cause Mortality, Heart Transplant or LVAD	NA	CABG surgery plus MED|Active Medication Alone|CABG plus MED and SVR	Procedure|Drug|Procedure	coronary disease|heart failure|cardiovascular diseases|heart diseases	Cardiovascular Diseases|Coronary Disease|Heart Diseases|Heart Failure, Congestive	Parallel Assignment	Interventional	Treatment	Randomized	Comparison of Surgical and Medical Treatment for Congestive Heart Failure and Coronary Artery Disease	4	Hazard Ratio (HR)	0.86	0.108	Log Rank	0.72	1.03	95		NA	All	2136	Completed	Phase 3
NCT00023595	4516895	8268793	H01: All-cause Mortality or Revascularization (CABG or PCI)	NA	CABG surgery plus MED|Active Medication Alone|CABG plus MED and SVR	Procedure|Drug|Procedure	coronary disease|heart failure|cardiovascular diseases|heart diseases	Cardiovascular Diseases|Coronary Disease|Heart Diseases|Heart Failure, Congestive	Parallel Assignment	Interventional	Treatment	Randomized	Comparison of Surgical and Medical Treatment for Congestive Heart Failure and Coronary Artery Disease	4	Hazard Ratio (HR)	0.63	0.001	Log Rank	0.55	0.73	95		NA	All	2136	Completed	Phase 3
NCT00023595	4516896	8268794	H02: All-cause Mortality or Revascularization (CABG or PCI)	NA	CABG surgery plus MED|Active Medication Alone|CABG plus MED and SVR	Procedure|Drug|Procedure	coronary disease|heart failure|cardiovascular diseases|heart diseases	Cardiovascular Diseases|Coronary Disease|Heart Diseases|Heart Failure, Congestive	Parallel Assignment	Interventional	Treatment	Randomized	Comparison of Surgical and Medical Treatment for Congestive Heart Failure and Coronary Artery Disease	4	Hazard Ratio (HR)	0.91	0.414	Log Rank	0.73	1.13	95		NA	All	2136	Completed	Phase 3
NCT00023595	4516897	8268795	H01: All-cause Mortality or Revascularization (CABG or PCI)	NA	CABG surgery plus MED|Active Medication Alone|CABG plus MED and SVR	Procedure|Drug|Procedure	coronary disease|heart failure|cardiovascular diseases|heart diseases	Cardiovascular Diseases|Coronary Disease|Heart Diseases|Heart Failure, Congestive	Parallel Assignment	Interventional	Treatment	Randomized	Comparison of Surgical and Medical Treatment for Congestive Heart Failure and Coronary Artery Disease	4	Hazard Ratio (HR)	0.6	0.001	Log Rank	0.51	0.71	95		NA	All	2136	Completed	Phase 3
NCT00023595	4516898	8268811	H01: All-cause Mortality or Heart-failure Hospitalization	NA	CABG surgery plus MED|Active Medication Alone|CABG plus MED and SVR	Procedure|Drug|Procedure	coronary disease|heart failure|cardiovascular diseases|heart diseases	Cardiovascular Diseases|Coronary Disease|Heart Diseases|Heart Failure, Congestive	Parallel Assignment	Interventional	Treatment	Randomized	Comparison of Surgical and Medical Treatment for Congestive Heart Failure and Coronary Artery Disease	4	Hazard Ratio (HR)	0.81	0.002	Log Rank	0.71	0.93	95		NA	All	2136	Completed	Phase 3
NCT00023595	4516899	8268812	H02: All-cause Mortality or Heart-failure Hospitalization	NA	CABG surgery plus MED|Active Medication Alone|CABG plus MED and SVR	Procedure|Drug|Procedure	coronary disease|heart failure|cardiovascular diseases|heart diseases	Cardiovascular Diseases|Coronary Disease|Heart Diseases|Heart Failure, Congestive	Parallel Assignment	Interventional	Treatment	Randomized	Comparison of Surgical and Medical Treatment for Congestive Heart Failure and Coronary Artery Disease	4	Hazard Ratio (HR)	1.08	0.401	Log Rank	0.89	1.31	95		NA	All	2136	Completed	Phase 3
NCT00023595	4516900	8268813	H01: All-cause Mortality or Heart-failure Hospitalization	NA	CABG surgery plus MED|Active Medication Alone|CABG plus MED and SVR	Procedure|Drug|Procedure	coronary disease|heart failure|cardiovascular diseases|heart diseases	Cardiovascular Diseases|Coronary Disease|Heart Diseases|Heart Failure, Congestive	Parallel Assignment	Interventional	Treatment	Randomized	Comparison of Surgical and Medical Treatment for Congestive Heart Failure and Coronary Artery Disease	4	Hazard Ratio (HR)	0.84	0.03	Log Rank	0.71	0.98	95		NA	All	2136	Completed	Phase 3
NCT00023595	4516901	8268814	H02: All-cause Mortality Within 30 Days After Randomization	NA	CABG surgery plus MED|Active Medication Alone|CABG plus MED and SVR	Procedure|Drug|Procedure	coronary disease|heart failure|cardiovascular diseases|heart diseases	Cardiovascular Diseases|Coronary Disease|Heart Diseases|Heart Failure, Congestive	Parallel Assignment	Interventional	Treatment	Randomized	Comparison of Surgical and Medical Treatment for Congestive Heart Failure and Coronary Artery Disease	4	Odds Ratio (OR)	1.37	0.275	Regression, Logistic	0.78	2.41	95		NA	All	2136	Completed	Phase 3
NCT00023595	4516902	8268815	H01: All-cause Mortality Within 30 Days After Randomization	NA	CABG surgery plus MED|Active Medication Alone|CABG plus MED and SVR	Procedure|Drug|Procedure	coronary disease|heart failure|cardiovascular diseases|heart diseases	Cardiovascular Diseases|Coronary Disease|Heart Diseases|Heart Failure, Congestive	Parallel Assignment	Interventional	Treatment	Randomized	Comparison of Surgical and Medical Treatment for Congestive Heart Failure and Coronary Artery Disease	4	Odds Ratio (OR)	3.19	0.008	Regression, Logistic	1.35	7.52	95		NA	All	2136	Completed	Phase 3
NCT00023595	4516903	8268816	H02: All-cause Mortality	NA	CABG surgery plus MED|Active Medication Alone|CABG plus MED and SVR	Procedure|Drug|Procedure	coronary disease|heart failure|cardiovascular diseases|heart diseases	Cardiovascular Diseases|Coronary Disease|Heart Diseases|Heart Failure, Congestive	Parallel Assignment	Interventional	Treatment	Randomized	Comparison of Surgical and Medical Treatment for Congestive Heart Failure and Coronary Artery Disease	4	Hazard Ratio (HR)	1	0.98	Log Rank	0.79	1.26	95		NA	All	2136	Completed	Phase 3
NCT00023595	4516904	8268817	H01: Mortality or Cardiovascular Hospitalization	NA	CABG surgery plus MED|Active Medication Alone|CABG plus MED and SVR	Procedure|Drug|Procedure	coronary disease|heart failure|cardiovascular diseases|heart diseases	Cardiovascular Diseases|Coronary Disease|Heart Diseases|Heart Failure, Congestive	Parallel Assignment	Interventional	Treatment	Randomized	Comparison of Surgical and Medical Treatment for Congestive Heart Failure and Coronary Artery Disease	4	Hazard Ratio (HR)	0.72	0.001	Log Rank	0.64	0.82	95		NA	All	2136	Completed	Phase 3
NCT00023595	4516905	8268818	H01: Mortality or Cardiovascular Hospitalization	NA	CABG surgery plus MED|Active Medication Alone|CABG plus MED and SVR	Procedure|Drug|Procedure	coronary disease|heart failure|cardiovascular diseases|heart diseases	Cardiovascular Diseases|Coronary Disease|Heart Diseases|Heart Failure, Congestive	Parallel Assignment	Interventional	Treatment	Randomized	Comparison of Surgical and Medical Treatment for Congestive Heart Failure and Coronary Artery Disease	4	Hazard Ratio (HR)	0.74	0.001	Log Rank	0.64	0.85	95		NA	All	2136	Completed	Phase 3
NCT00023595	4516906	8268819	H01: Cardiovascular Mortality (Defined as Sudden Death or Death Attributed to Recurrent MI, HF, a Cardiovascular Procedure, Stroke, or Other Cardiovascular Etiology).	NA	CABG surgery plus MED|Active Medication Alone|CABG plus MED and SVR	Procedure|Drug|Procedure	coronary disease|heart failure|cardiovascular diseases|heart diseases	Cardiovascular Diseases|Coronary Disease|Heart Diseases|Heart Failure, Congestive	Parallel Assignment	Interventional	Treatment	Randomized	Comparison of Surgical and Medical Treatment for Congestive Heart Failure and Coronary Artery Disease	4	Hazard Ratio (HR)	0.81	0.05	Log Rank	0.66	1	95		NA	All	2136	Completed	Phase 3
NCT00023595	4516907	8268820	H01: Cardiovascular Mortality (Defined as Sudden Death or Death Attributed to Recurrent MI, HF, a Cardiovascular Procedure, Stroke, or Other Cardiovascular Etiology).	NA	CABG surgery plus MED|Active Medication Alone|CABG plus MED and SVR	Procedure|Drug|Procedure	coronary disease|heart failure|cardiovascular diseases|heart diseases	Cardiovascular Diseases|Coronary Disease|Heart Diseases|Heart Failure, Congestive	Parallel Assignment	Interventional	Treatment	Randomized	Comparison of Surgical and Medical Treatment for Congestive Heart Failure and Coronary Artery Disease	4	Hazard Ratio, log	0.79	0.006	Log Rank	0.66	0.93	95		NA	All	2136	Completed	Phase 3
NCT00023595	4516908	8268821	H02: All-cause Mortality or Cardiovascular Hospitalization	NA	CABG surgery plus MED|Active Medication Alone|CABG plus MED and SVR	Procedure|Drug|Procedure	coronary disease|heart failure|cardiovascular diseases|heart diseases	Cardiovascular Diseases|Coronary Disease|Heart Diseases|Heart Failure, Congestive	Parallel Assignment	Interventional	Treatment	Randomized	Comparison of Surgical and Medical Treatment for Congestive Heart Failure and Coronary Artery Disease	4	Hazard Ratio (HR)	0.99	0.9	Log Rank	0.84	1.17	95		NA	All	2136	Completed	Phase 3
NCT00023595	4516909	8268822	H01: All Cause Mortality	NA	CABG surgery plus MED|Active Medication Alone|CABG plus MED and SVR	Procedure|Drug|Procedure	coronary disease|heart failure|cardiovascular diseases|heart diseases	Cardiovascular Diseases|Coronary Disease|Heart Diseases|Heart Failure, Congestive	Parallel Assignment	Interventional	Treatment	Randomized	Comparison of Surgical and Medical Treatment for Congestive Heart Failure and Coronary Artery Disease	4	Hazard Ratio (HR)	0.84	0.02	Log Rank	0.73	0.97	95		NA	All	2136	Completed	Phase 3
NCT00023595	4516910	8268823	H01: All Cause Mortality	NA	CABG surgery plus MED|Active Medication Alone|CABG plus MED and SVR	Procedure|Drug|Procedure	coronary disease|heart failure|cardiovascular diseases|heart diseases	Cardiovascular Diseases|Coronary Disease|Heart Diseases|Heart Failure, Congestive	Parallel Assignment	Interventional	Treatment	Randomized	Comparison of Surgical and Medical Treatment for Congestive Heart Failure and Coronary Artery Disease	4	Hazard Ratio (HR)	0.86	0.12	Log Rank	0.72	1.04	95		NA	All	2136	Completed	Phase 3
NCT00024102	4515769	8267502	Overall Survival Rate at 2.4 Years	doxorubicin|capecitabine	Standard Treatment|capecitabine	Drug|Drug	breast neoplasms	Breast Cancer	Parallel Assignment	Interventional	Treatment	Randomized	Comparison of Combination Chemotherapy Regimens in Treating Older Women Who Have Undergone Surgery for Breast Cancer	2	Hazard Ratio (HR)	1.85	0.02	Regression, Cox	1.11	3.08	95		NA	Female	633	Completed	Phase 3
NCT00024102	4515770	8267503	Relapse-free Survival Rates at 2.4 Years	doxorubicin|capecitabine	Standard Treatment|capecitabine	Drug|Drug	breast neoplasms	Breast Cancer	Parallel Assignment	Interventional	Treatment	Randomized	Comparison of Combination Chemotherapy Regimens in Treating Older Women Who Have Undergone Surgery for Breast Cancer	2	Hazard Ratio (HR)	2.09	0.001	Regression, Cox	1.38	3.17	95		NA	Female	633	Completed	Phase 3
NCT00026312	4515764	8267451	Overall Survival (OS)	vitamin a|aldesleukin|interleukin-2|tretinoin|ch14.18 monoclonal antibody|isotretinoin|sargramostim	Aldesleukin|Dinutuximab|Isotretinoin|Laboratory Biomarker Analysis|Pharmacological Study|Quality-of-Life Assessment|Sargramostim	Biological|Biological|Drug|Other|Other|Other|Biological	neuroblastoma	Localized Resectable Neuroblastoma|Localized Unresectable Neuroblastoma|Recurrent Neuroblastoma|Regional Neuroblastoma|Stage 4 Neuroblastoma|Stage 4S Neuroblastoma	Parallel Assignment	Interventional	Treatment	Randomized	Isotretinoin With or Without Dinutuximab, Aldesleukin, and Sargramostim Following Stem Cell Transplant in Treating Patients With Neuroblastoma	2	Log-Rank Test Statistic	4.1362	0.042	Log Rank			95		NA	All	1449	Active, not recruiting	Phase 3
NCT00026312	4515765	8267451	Overall Survival (OS)	vitamin a|aldesleukin|interleukin-2|tretinoin|ch14.18 monoclonal antibody|isotretinoin|sargramostim	Aldesleukin|Dinutuximab|Isotretinoin|Laboratory Biomarker Analysis|Pharmacological Study|Quality-of-Life Assessment|Sargramostim	Biological|Biological|Drug|Other|Other|Other|Biological	neuroblastoma	Localized Resectable Neuroblastoma|Localized Unresectable Neuroblastoma|Recurrent Neuroblastoma|Regional Neuroblastoma|Stage 4 Neuroblastoma|Stage 4S Neuroblastoma	Parallel Assignment	Interventional	Treatment	Randomized	Isotretinoin With or Without Dinutuximab, Aldesleukin, and Sargramostim Following Stem Cell Transplant in Treating Patients With Neuroblastoma	2	Log Rank Test Statistic	3.4471	0.0634	Log Rank			95		NA	All	1449	Active, not recruiting	Phase 3
NCT00026312	4515766	8267452	Number of Courses of Therapy Delivered	vitamin a|aldesleukin|interleukin-2|tretinoin|ch14.18 monoclonal antibody|isotretinoin|sargramostim	Aldesleukin|Dinutuximab|Isotretinoin|Laboratory Biomarker Analysis|Pharmacological Study|Quality-of-Life Assessment|Sargramostim	Biological|Biological|Drug|Other|Other|Other|Biological	neuroblastoma	Localized Resectable Neuroblastoma|Localized Unresectable Neuroblastoma|Recurrent Neuroblastoma|Regional Neuroblastoma|Stage 4 Neuroblastoma|Stage 4S Neuroblastoma	Parallel Assignment	Interventional	Treatment	Randomized	Isotretinoin With or Without Dinutuximab, Aldesleukin, and Sargramostim Following Stem Cell Transplant in Treating Patients With Neuroblastoma	2	Mean Difference (Net)	0	0.0262	Wilcoxon (Mann-Whitney)			95		NA	All	1449	Active, not recruiting	Phase 3
NCT00026312	4515767	8267455	Event-Free Survival (EFS)	vitamin a|aldesleukin|interleukin-2|tretinoin|ch14.18 monoclonal antibody|isotretinoin|sargramostim	Aldesleukin|Dinutuximab|Isotretinoin|Laboratory Biomarker Analysis|Pharmacological Study|Quality-of-Life Assessment|Sargramostim	Biological|Biological|Drug|Other|Other|Other|Biological	neuroblastoma	Localized Resectable Neuroblastoma|Localized Unresectable Neuroblastoma|Recurrent Neuroblastoma|Regional Neuroblastoma|Stage 4 Neuroblastoma|Stage 4S Neuroblastoma	Parallel Assignment	Interventional	Treatment	Randomized	Isotretinoin With or Without Dinutuximab, Aldesleukin, and Sargramostim Following Stem Cell Transplant in Treating Patients With Neuroblastoma	2	Log Rank Test Statistic	2.6176	0.1057	Log Rank			95		NA	All	1449	Active, not recruiting	Phase 3
NCT00026312	4515768	8267456	Event-Free Survival (EFS)	vitamin a|aldesleukin|interleukin-2|tretinoin|ch14.18 monoclonal antibody|isotretinoin|sargramostim	Aldesleukin|Dinutuximab|Isotretinoin|Laboratory Biomarker Analysis|Pharmacological Study|Quality-of-Life Assessment|Sargramostim	Biological|Biological|Drug|Other|Other|Other|Biological	neuroblastoma	Localized Resectable Neuroblastoma|Localized Unresectable Neuroblastoma|Recurrent Neuroblastoma|Regional Neuroblastoma|Stage 4 Neuroblastoma|Stage 4S Neuroblastoma	Parallel Assignment	Interventional	Treatment	Randomized	Isotretinoin With or Without Dinutuximab, Aldesleukin, and Sargramostim Following Stem Cell Transplant in Treating Patients With Neuroblastoma	2	Log Rank Test Statistic	2.6803	0.1016	Log Rank			95		NA	All	1449	Active, not recruiting	Phase 3
NCT00027378	4516655	8268707	Alcohol Use Behaviors	fluoxetine	fluoxetine (Prozac)|Placebo plus Treatment As Usual	Drug|Drug	alcoholism|depression	Alcoholism|Depression	Parallel Assignment	Interventional	Treatment	Randomized	Pharmacological Intervention Project (Fluoxetine)	2	Mean Difference (Final Values)	0.39	0.05	ANOVA			95	Standard Deviation	0.702	All	50	Completed	Phase 2
NCT00028093	4516654	8268705	Change in Hepatitis C Virus RNA Levels During Phase I	peginterferon alfa-2a|ribavirin|interferon-alpha	Peginterferon alfa-2a with Ribavirin|Peginterferon alfa-2a	Drug|Drug	hepatitis, chronic|hepatitis c|hepatitis a|hepatitis|hepatitis c, chronic	Chronic Hepatitis C	Parallel Assignment	Interventional	Treatment	Randomized	Pegylated Interferon and Ribavirin to Treat Chronic Hepatitis C With and Without Kidney Disease	2		NA	0.54	Wilcoxon (Mann-Whitney)					NA	All	50	Completed	Phase 4
NCT00029146	4516643	8268692	Ipsilateral Ischemic Stroke in 2 Yrs From Randomization and All Stroke & Death Through 30d Post-surgery; Non-surgical Group:Ipsilateral Ischemic Stroke in 2 Yrs From Randomization and All Stroke & Death Through 30d Post-randomization	NA	extracranial-intracranial bypass surgery|best medical therapy	Procedure|Drug	cerebral infarction|infarction|ischemic attack, transient	Cerebral Infarction|Ischemic Attack, Transient|Stroke	Parallel Assignment	Interventional	Treatment	Randomized	Carotid Occlusion Surgery Study	2	Difference in estimated 2 yr rates	1.5	0.81	2-sided z-statistic	-10.7	13.7	95		NA	All	700	Terminated	Phase 3
NCT00029146	4516644	8268693	Summary SS-QOL Score	NA	extracranial-intracranial bypass surgery|best medical therapy	Procedure|Drug	cerebral infarction|infarction|ischemic attack, transient	Cerebral Infarction|Ischemic Attack, Transient|Stroke	Parallel Assignment	Interventional	Treatment	Randomized	Carotid Occlusion Surgery Study	2	Mean Difference (Final Values)	-0.24	0.13	t-test, 2 sided	-0.54	0.07	95		NA	All	700	Terminated	Phase 3
NCT00029146	4516645	8268694	Modified Barthel Index 19-20	NA	extracranial-intracranial bypass surgery|best medical therapy	Procedure|Drug	cerebral infarction|infarction|ischemic attack, transient	Cerebral Infarction|Ischemic Attack, Transient|Stroke	Parallel Assignment	Interventional	Treatment	Randomized	Carotid Occlusion Surgery Study	2		NA	0.85	Fisher's Exact Test					NA	All	700	Terminated	Phase 3
NCT00029146	4516646	8268695	Modified Rankin 0-2	NA	extracranial-intracranial bypass surgery|best medical therapy	Procedure|Drug	cerebral infarction|infarction|ischemic attack, transient	Cerebral Infarction|Ischemic Attack, Transient|Stroke	Parallel Assignment	Interventional	Treatment	Randomized	Carotid Occlusion Surgery Study	2	Difference in estimated 2 yr rates	4.4	0.7	Fisher Exact	-8.2	16.9	95		NA	All	700	Terminated	Phase 3
NCT00029146	4516647	8268696	Modified Rankin 0-1	NA	extracranial-intracranial bypass surgery|best medical therapy	Procedure|Drug	cerebral infarction|infarction|ischemic attack, transient	Cerebral Infarction|Ischemic Attack, Transient|Stroke	Parallel Assignment	Interventional	Treatment	Randomized	Carotid Occlusion Surgery Study	2	Difference in estimated 2 yr rates	-6.6	0.41	Fisher Exact	-20.6	7.3	95		NA	All	700	Terminated	Phase 3
NCT00029146	4516648	8268697	Any Stroke or Death	NA	extracranial-intracranial bypass surgery|best medical therapy	Procedure|Drug	cerebral infarction|infarction|ischemic attack, transient	Cerebral Infarction|Ischemic Attack, Transient|Stroke	Parallel Assignment	Interventional	Treatment	Randomized	Carotid Occlusion Surgery Study	2	Difference in estimated 2 yr rates	6.5	0.33	2-sided z-statistic	-6.5	19.6	95		NA	All	700	Terminated	Phase 3
NCT00029146	4516649	8268698	Death	NA	extracranial-intracranial bypass surgery|best medical therapy	Procedure|Drug	cerebral infarction|infarction|ischemic attack, transient	Cerebral Infarction|Ischemic Attack, Transient|Stroke	Parallel Assignment	Interventional	Treatment	Randomized	Carotid Occlusion Surgery Study	2	Difference in estimated 2 yr rates	4	0.13	2-sided z-statistic	-1.2	9.7	95		NA	All	700	Terminated	Phase 3
NCT00029146	4516650	8268699	Fatal Stroke	NA	extracranial-intracranial bypass surgery|best medical therapy	Procedure|Drug	cerebral infarction|infarction|ischemic attack, transient	Cerebral Infarction|Ischemic Attack, Transient|Stroke	Parallel Assignment	Interventional	Treatment	Randomized	Carotid Occlusion Surgery Study	2	Difference in estimated 2 yr rates	1.3	0.5	2-sided z-statistic	-2.5	5.2	95		NA	All	700	Terminated	Phase 3
NCT00029146	4516651	8268700	Disabling Stroke	NA	extracranial-intracranial bypass surgery|best medical therapy	Procedure|Drug	cerebral infarction|infarction|ischemic attack, transient	Cerebral Infarction|Ischemic Attack, Transient|Stroke	Parallel Assignment	Interventional	Treatment	Randomized	Carotid Occlusion Surgery Study	2	Difference in estimated 2 yr rates	-3.2	0.27	2-sided z-statistic	-9	2.6	95		NA	All	700	Terminated	Phase 3
NCT00029146	4516652	8268701	All Stroke	NA	extracranial-intracranial bypass surgery|best medical therapy	Procedure|Drug	cerebral infarction|infarction|ischemic attack, transient	Cerebral Infarction|Ischemic Attack, Transient|Stroke	Parallel Assignment	Interventional	Treatment	Randomized	Carotid Occlusion Surgery Study	2	Difference in estimated 2 yr rates	3.5	0.59	2-sided z-statistic	-9.2	16.1	95		NA	All	700	Terminated	Phase 3
NCT00029146	4516653	8268702	Surgical Group:Ipsilateral Ischemic Stroke in 2 Yrs From Randomization and All Stroke & Death Through 30d Post-surgery; Non-surgical Group:Ipsilateral Ischemic Stroke in 2 Yrs From Randomization and All Stroke & Death Through 30d Post-randomization	NA	extracranial-intracranial bypass surgery|best medical therapy	Procedure|Drug	cerebral infarction|infarction|ischemic attack, transient	Cerebral Infarction|Ischemic Attack, Transient|Stroke	Parallel Assignment	Interventional	Treatment	Randomized	Carotid Occlusion Surgery Study	2	Difference in estimated 2 yr rates	1.7	0.78	2-sided z-statistic	-10.4	13.8	95		NA	All	700	Terminated	Phase 3
NCT00030901	4515763	8267416	Presence of Carcinoma of the Prostate as Measured by Biopsy	selenium	L-selenomethionine|L-selenomethionine placebo	Drug|Drug	precancerous conditions|prostatic intraepithelial neoplasia|prostatic neoplasms|neoplasms	Precancerous/Nonmalignant Condition|Prostate Cancer	Parallel Assignment	Interventional	Prevention	Randomized	S9917, Selenium in Preventing Cancer in Patients With Neoplasia of the Prostate	2		NA	0.73	Regression, Logistic					NA	Male	619	Completed	Phase 3
NCT00032487	4516642	8268661	Primary Major Macrovascular Events	rosiglitazone|glimepiride|metformin	Insulin|Glimepiride|Rosiglitazone|Metformin	Drug|Drug|Drug|Drug	diabetes mellitus, type 2|diabetes mellitus	Type 2 Diabetes Mellitus	Parallel Assignment	Interventional	Treatment	Randomized	Glycemic Control and Complications in Diabetes Mellitus Type 2 (VADT)	2	Cox Proportional Hazard	0.79	0.05	Log Rank	0.79	0.99	95		NA	All	1791	Completed	Phase 3
NCT00032591	4516641	8268659	Time to First Event (Death, Stroke, Major Bleed)	thrombin	Weekly patient self-testing of prothrombin time|High quality anticoagulation management (HQACM) with conventional monthly testing	Procedure|Other	atrial fibrillation	Atrial Fibrillation	Parallel Assignment	Interventional	Treatment	Randomized	The Home INR Study	2	Hazard Ratio (HR)	0.88	0.14	Log Rank					NA	All	2922	Completed	Phase 4
NCT00033293	4515760	8267406	Functional Outcome as Assessed by Age-appropriate Neuropsychological Testing	corticotropin-releasing hormone|immunoglobulins|gamma-globulins|antibodies|beta-endorphin|adrenocorticotropic hormone|hormones|immunoglobulins, intravenous|prednisone|melanocyte-stimulating hormones|cyclophosphamide|rho(d) immune globulin	therapeutic immune globulin|clinical observation|cyclophosphamide|prednisone|magnetic resonance imaging|laboratory biomarker analysis|Corticotropin-Releasing Hormone	Biological|Other|Drug|Drug|Procedure|Other|Drug	neuroblastoma	Disseminated Neuroblastoma|Localized Resectable Neuroblastoma|Localized Unresectable Neuroblastoma|Regional Neuroblastoma|Stage 4S Neuroblastoma	Parallel Assignment	Interventional	Treatment	Randomized	Cyclophosphamide and Prednisone With or Without Immunoglobulin in Treating Abnormal Muscle Movement in Children With Neuroblastoma	2	Mean Difference (Net)	16.75	0.2364	t-test, 1 sided					NA	All	53	Unknown status	Phase 3
NCT00033293	4515761	8267407	Motor Coordination as Assessed by Neurological Examination and Vineland Adaptive Behavior Scale (VABS)	corticotropin-releasing hormone|immunoglobulins|gamma-globulins|antibodies|beta-endorphin|adrenocorticotropic hormone|hormones|immunoglobulins, intravenous|prednisone|melanocyte-stimulating hormones|cyclophosphamide|rho(d) immune globulin	therapeutic immune globulin|clinical observation|cyclophosphamide|prednisone|magnetic resonance imaging|laboratory biomarker analysis|Corticotropin-Releasing Hormone	Biological|Other|Drug|Drug|Procedure|Other|Drug	neuroblastoma	Disseminated Neuroblastoma|Localized Resectable Neuroblastoma|Localized Unresectable Neuroblastoma|Regional Neuroblastoma|Stage 4S Neuroblastoma	Parallel Assignment	Interventional	Treatment	Randomized	Cyclophosphamide and Prednisone With or Without Immunoglobulin in Treating Abnormal Muscle Movement in Children With Neuroblastoma	2	Mean Difference (Net)	60.1979	0.0919	t-test, 1 sided					NA	All	53	Unknown status	Phase 3
NCT00033293	4515762	8267408	Number of Responders	corticotropin-releasing hormone|immunoglobulins|gamma-globulins|antibodies|beta-endorphin|adrenocorticotropic hormone|hormones|immunoglobulins, intravenous|prednisone|melanocyte-stimulating hormones|cyclophosphamide|rho(d) immune globulin	therapeutic immune globulin|clinical observation|cyclophosphamide|prednisone|magnetic resonance imaging|laboratory biomarker analysis|Corticotropin-Releasing Hormone	Biological|Other|Drug|Drug|Procedure|Other|Drug	neuroblastoma	Disseminated Neuroblastoma|Localized Resectable Neuroblastoma|Localized Unresectable Neuroblastoma|Regional Neuroblastoma|Stage 4S Neuroblastoma	Parallel Assignment	Interventional	Treatment	Randomized	Cyclophosphamide and Prednisone With or Without Immunoglobulin in Treating Abnormal Muscle Movement in Children With Neuroblastoma	2	Chi-squared test statistic	8.125	0.0044	Chi-squared			95		NA	All	53	Unknown status	Phase 3
NCT00033631	4515752	8267378	Number of Participants With Improved, Stable, and Declined Spitzer Quality of Life Index (SQLI) at 12 Months	NA	70.2 Gy 3D-CRT/IMRT|79.2 Gy 3D-CRT/IMRT	Radiation|Radiation	prostatic neoplasms	Prostate Cancer	Parallel Assignment	Interventional	Treatment	Randomized	Radiation Therapy in Treating Patients With Stage II Prostate Cancer	2		NA	0.59	Chi-squared					NA	Male	1532	Active, not recruiting	Phase 3
NCT00033631	4515753	8267379	Percentage of Participants With Erectile Disfuction at 12 Months	NA	70.2 Gy 3D-CRT/IMRT|79.2 Gy 3D-CRT/IMRT	Radiation|Radiation	prostatic neoplasms	Prostate Cancer	Parallel Assignment	Interventional	Treatment	Randomized	Radiation Therapy in Treating Patients With Stage II Prostate Cancer	2		NA	0.0513	Chi-squared					NA	Male	1532	Active, not recruiting	Phase 3
NCT00033631	4515754	8267380	Grade 2 or Greater Genitourinary or Gastrointestinal Toxicity	NA	70.2 Gy 3D-CRT/IMRT|79.2 Gy 3D-CRT/IMRT	Radiation|Radiation	prostatic neoplasms	Prostate Cancer	Parallel Assignment	Interventional	Treatment	Randomized	Radiation Therapy in Treating Patients With Stage II Prostate Cancer	2		NA	0.29	Chi-squared					NA	Male	1532	Active, not recruiting	Phase 3
NCT00033631	4515755	8267381	Distant Metastases	NA	70.2 Gy 3D-CRT/IMRT|79.2 Gy 3D-CRT/IMRT	Radiation|Radiation	prostatic neoplasms	Prostate Cancer	Parallel Assignment	Interventional	Treatment	Randomized	Radiation Therapy in Treating Patients With Stage II Prostate Cancer	2	Hazard Ratio (HR)	0.65	0.051	Gray's test	0.42	1.01	95		NA	Male	1532	Active, not recruiting	Phase 3
NCT00033631	4515756	8267382	Local Progression	NA	70.2 Gy 3D-CRT/IMRT|79.2 Gy 3D-CRT/IMRT	Radiation|Radiation	prostatic neoplasms	Prostate Cancer	Parallel Assignment	Interventional	Treatment	Randomized	Radiation Therapy in Treating Patients With Stage II Prostate Cancer	2	Hazard Ratio (HR)	0.41	0.0001	Gray's test	0.25	0.66	95		NA	Male	1532	Active, not recruiting	Phase 3
NCT00033631	4515757	8267383	Disease Specific Survival	NA	70.2 Gy 3D-CRT/IMRT|79.2 Gy 3D-CRT/IMRT	Radiation|Radiation	prostatic neoplasms	Prostate Cancer	Parallel Assignment	Interventional	Treatment	Randomized	Radiation Therapy in Treating Patients With Stage II Prostate Cancer	2	Hazard Ratio (HR)	0.66	0.14	Gray's test	0.38	1.15	95		NA	Male	1532	Active, not recruiting	Phase 3
NCT00033631	4515758	8267384	Prostate-specific Antigen (PSA) Failure by American Society for Therapeutic Radiology and Oncology (ASTRO) Definition	NA	70.2 Gy 3D-CRT/IMRT|79.2 Gy 3D-CRT/IMRT	Radiation|Radiation	prostatic neoplasms	Prostate Cancer	Parallel Assignment	Interventional	Treatment	Randomized	Radiation Therapy in Treating Patients With Stage II Prostate Cancer	2	Hazard Ratio (HR)	0.59	0.0001	Gray's test	0.5	0.7	95		NA	Male	1532	Active, not recruiting	Phase 3
NCT00033631	4515759	8267385	Overall Survival	NA	70.2 Gy 3D-CRT/IMRT|79.2 Gy 3D-CRT/IMRT	Radiation|Radiation	prostatic neoplasms	Prostate Cancer	Parallel Assignment	Interventional	Treatment	Randomized	Radiation Therapy in Treating Patients With Stage II Prostate Cancer	2	Hazard Ratio (HR)	1	0.98	Log Rank	0.83	1.2	95		NA	Male	1532	Active, not recruiting	Phase 3
NCT00033657	4515751	8267373	Overall Survival Time	camptothecin|cisplatin|irinotecan|paclitaxel	cisplatin|irinotecan hydrochloride|paclitaxel|conventional surgery|radiation therapy	Drug|Drug|Drug|Procedure|Radiation	esophageal neoplasms|stomach neoplasms	Esophageal Cancer|Gastric Cancer	Parallel Assignment	Interventional	Treatment	Randomized	Radiation Therapy and Chemotherapy Before and After Surgery in Treating Patients With Esophageal Cancer	2		NA	0.48	Log Rank					NA	All	97	Completed	Phase 2
NCT00035815	4516638	8268636	Rate of Change in ALS Functional Rating Scale.	mitogens	Insulin like growth factor, type 1|Placebo	Drug|Drug	motor neuron disease|sclerosis|amyotrophic lateral sclerosis	Amyotrophic Lateral Sclerosis	Parallel Assignment	Interventional	Treatment	Randomized	Insulin-like Growth Factor-1 in Amyotrophic Lateral Sclerosis (ALS) Trial	2		NA	0.321	Wilcoxon (Mann-Whitney)					NA	All	330	Completed	Phase 3
NCT00035815	4516639	8268637	Number of Participants Alive and Tracheostomy-free at 24 Months	mitogens	Insulin like growth factor, type 1|Placebo	Drug|Drug	motor neuron disease|sclerosis|amyotrophic lateral sclerosis	Amyotrophic Lateral Sclerosis	Parallel Assignment	Interventional	Treatment	Randomized	Insulin-like Growth Factor-1 in Amyotrophic Lateral Sclerosis (ALS) Trial	2	Cox Proportional Hazard	1.04	0.415	Regression, Cox	0.77	1.4	95		NA	All	330	Completed	Phase 3
NCT00035815	4516640	8268638	Rate of Change in Composite Manual Muscle Testing (MMT) Score	mitogens	Insulin like growth factor, type 1|Placebo	Drug|Drug	motor neuron disease|sclerosis|amyotrophic lateral sclerosis	Amyotrophic Lateral Sclerosis	Parallel Assignment	Interventional	Treatment	Randomized	Insulin-like Growth Factor-1 in Amyotrophic Lateral Sclerosis (ALS) Trial	2		NA	0.529	Wilcoxon (Mann-Whitney)					NA	All	330	Completed	Phase 3
NCT00035932	4516582	8268598	Mean Change From Baseline in HIV RNA at Week 96	atazanavir sulfate|lopinavir|ritonavir|saquinavir|tenofovir	Atazanavir + ritonavir + tenofovir + nucleoside|Atazanavir + saquinavir + tenofovir + nucleoside|Lopinavir/ritonavir + tenofovir + nucleoside	Drug|Drug|Drug	hiv infections	HIV Infections	Parallel Assignment	Interventional	Treatment	Randomized	Atazanavir (BMS-232632) in Combination With Ritonavir or Saquinavir, and Lopinavir/Ritonavir, Each With Tenofovir and a Nucleoside in Subjects With HIV	3	time-averaged difference	0.11	NA		-0.16	0.38	97.5		NA	All	571	Completed	Phase 3
NCT00035932	4516583	8268598	Mean Change From Baseline in HIV RNA at Week 96	atazanavir sulfate|lopinavir|ritonavir|saquinavir|tenofovir	Atazanavir + ritonavir + tenofovir + nucleoside|Atazanavir + saquinavir + tenofovir + nucleoside|Lopinavir/ritonavir + tenofovir + nucleoside	Drug|Drug|Drug	hiv infections	HIV Infections	Parallel Assignment	Interventional	Treatment	Randomized	Atazanavir (BMS-232632) in Combination With Ritonavir or Saquinavir, and Lopinavir/Ritonavir, Each With Tenofovir and a Nucleoside in Subjects With HIV	3	time-averaged difference	0.14	NA		-0.13	0.41	97.5		NA	All	571	Completed	Phase 3
NCT00035932	4516586	8268609	Lipid Mean Percent Change From Baseline at Week 96, Observed Values	atazanavir sulfate|lopinavir|ritonavir|saquinavir|tenofovir	Atazanavir + ritonavir + tenofovir + nucleoside|Atazanavir + saquinavir + tenofovir + nucleoside|Lopinavir/ritonavir + tenofovir + nucleoside	Drug|Drug|Drug	hiv infections	HIV Infections	Parallel Assignment	Interventional	Treatment	Randomized	Atazanavir (BMS-232632) in Combination With Ritonavir or Saquinavir, and Lopinavir/Ritonavir, Each With Tenofovir and a Nucleoside in Subjects With HIV	3	Difference Estimate	-7.9	NA		-19	4.8	95		NA	All	571	Completed	Phase 3
NCT00035932	4516589	8268609	Lipid Mean Percent Change From Baseline at Week 96, Observed Values	atazanavir sulfate|lopinavir|ritonavir|saquinavir|tenofovir	Atazanavir + ritonavir + tenofovir + nucleoside|Atazanavir + saquinavir + tenofovir + nucleoside|Lopinavir/ritonavir + tenofovir + nucleoside	Drug|Drug|Drug	hiv infections	HIV Infections	Parallel Assignment	Interventional	Treatment	Randomized	Atazanavir (BMS-232632) in Combination With Ritonavir or Saquinavir, and Lopinavir/Ritonavir, Each With Tenofovir and a Nucleoside in Subjects With HIV	3	Difference Estimate	-11	NA		-19.9	-1.2	95		NA	All	571	Completed	Phase 3
NCT00035932	4516587	8268609	Lipid Mean Percent Change From Baseline at Week 96, Observed Values	atazanavir sulfate|lopinavir|ritonavir|saquinavir|tenofovir	Atazanavir + ritonavir + tenofovir + nucleoside|Atazanavir + saquinavir + tenofovir + nucleoside|Lopinavir/ritonavir + tenofovir + nucleoside	Drug|Drug|Drug	hiv infections	HIV Infections	Parallel Assignment	Interventional	Treatment	Randomized	Atazanavir (BMS-232632) in Combination With Ritonavir or Saquinavir, and Lopinavir/Ritonavir, Each With Tenofovir and a Nucleoside in Subjects With HIV	3	Difference Estimate	-12.7	NA		-22.3	-1.8	95		NA	All	571	Completed	Phase 3
NCT00035932	4516591	8268609	Lipid Mean Percent Change From Baseline at Week 96, Observed Values	atazanavir sulfate|lopinavir|ritonavir|saquinavir|tenofovir	Atazanavir + ritonavir + tenofovir + nucleoside|Atazanavir + saquinavir + tenofovir + nucleoside|Lopinavir/ritonavir + tenofovir + nucleoside	Drug|Drug|Drug	hiv infections	HIV Infections	Parallel Assignment	Interventional	Treatment	Randomized	Atazanavir (BMS-232632) in Combination With Ritonavir or Saquinavir, and Lopinavir/Ritonavir, Each With Tenofovir and a Nucleoside in Subjects With HIV	3	Difference Estimate	-14.4	NA		-20.1	-8.3	95		NA	All	571	Completed	Phase 3
NCT00035932	4516584	8268609	Lipid Mean Percent Change From Baseline at Week 96, Observed Values	atazanavir sulfate|lopinavir|ritonavir|saquinavir|tenofovir	Atazanavir + ritonavir + tenofovir + nucleoside|Atazanavir + saquinavir + tenofovir + nucleoside|Lopinavir/ritonavir + tenofovir + nucleoside	Drug|Drug|Drug	hiv infections	HIV Infections	Parallel Assignment	Interventional	Treatment	Randomized	Atazanavir (BMS-232632) in Combination With Ritonavir or Saquinavir, and Lopinavir/Ritonavir, Each With Tenofovir and a Nucleoside in Subjects With HIV	3	Difference Estimate	-19.8	NA		-36.5	1.3	95		NA	All	571	Completed	Phase 3
NCT00035932	4516585	8268609	Lipid Mean Percent Change From Baseline at Week 96, Observed Values	atazanavir sulfate|lopinavir|ritonavir|saquinavir|tenofovir	Atazanavir + ritonavir + tenofovir + nucleoside|Atazanavir + saquinavir + tenofovir + nucleoside|Lopinavir/ritonavir + tenofovir + nucleoside	Drug|Drug|Drug	hiv infections	HIV Infections	Parallel Assignment	Interventional	Treatment	Randomized	Atazanavir (BMS-232632) in Combination With Ritonavir or Saquinavir, and Lopinavir/Ritonavir, Each With Tenofovir and a Nucleoside in Subjects With HIV	3	Difference Estimate	-24.8	NA		-38.6	-8	95		NA	All	571	Completed	Phase 3
NCT00035932	4516588	8268609	Lipid Mean Percent Change From Baseline at Week 96, Observed Values	atazanavir sulfate|lopinavir|ritonavir|saquinavir|tenofovir	Atazanavir + ritonavir + tenofovir + nucleoside|Atazanavir + saquinavir + tenofovir + nucleoside|Lopinavir/ritonavir + tenofovir + nucleoside	Drug|Drug|Drug	hiv infections	HIV Infections	Parallel Assignment	Interventional	Treatment	Randomized	Atazanavir (BMS-232632) in Combination With Ritonavir or Saquinavir, and Lopinavir/Ritonavir, Each With Tenofovir and a Nucleoside in Subjects With HIV	3	Difference Estimate	-4.1	NA		-14	7	95		NA	All	571	Completed	Phase 3
NCT00035932	4516590	8268609	Lipid Mean Percent Change From Baseline at Week 96, Observed Values	atazanavir sulfate|lopinavir|ritonavir|saquinavir|tenofovir	Atazanavir + ritonavir + tenofovir + nucleoside|Atazanavir + saquinavir + tenofovir + nucleoside|Lopinavir/ritonavir + tenofovir + nucleoside	Drug|Drug|Drug	hiv infections	HIV Infections	Parallel Assignment	Interventional	Treatment	Randomized	Atazanavir (BMS-232632) in Combination With Ritonavir or Saquinavir, and Lopinavir/Ritonavir, Each With Tenofovir and a Nucleoside in Subjects With HIV	3	Difference Estimate	-9	NA		-16.1	-1.3	95		NA	All	571	Completed	Phase 3
NCT00035932	4516592	8268610	Lipid Mean Percent Change From Baseline at Week 48	atazanavir sulfate|lopinavir|ritonavir|saquinavir|tenofovir	Atazanavir + ritonavir + tenofovir + nucleoside|Atazanavir + saquinavir + tenofovir + nucleoside|Lopinavir/ritonavir + tenofovir + nucleoside	Drug|Drug|Drug	hiv infections	HIV Infections	Parallel Assignment	Interventional	Treatment	Randomized	Atazanavir (BMS-232632) in Combination With Ritonavir or Saquinavir, and Lopinavir/Ritonavir, Each With Tenofovir and a Nucleoside in Subjects With HIV	3	Difference Estimate	-38.4	NA		-49.7	-27.1	95		NA	All	571	Completed	Phase 3
NCT00035932	4516595	8268610	Lipid Mean Percent Change From Baseline at Week 48	atazanavir sulfate|lopinavir|ritonavir|saquinavir|tenofovir	Atazanavir + ritonavir + tenofovir + nucleoside|Atazanavir + saquinavir + tenofovir + nucleoside|Lopinavir/ritonavir + tenofovir + nucleoside	Drug|Drug|Drug	hiv infections	HIV Infections	Parallel Assignment	Interventional	Treatment	Randomized	Atazanavir (BMS-232632) in Combination With Ritonavir or Saquinavir, and Lopinavir/Ritonavir, Each With Tenofovir and a Nucleoside in Subjects With HIV	3	Difference Estimate	-8.9	NA		-19	1.2	95		NA	All	571	Completed	Phase 3
NCT00035932	4516599	8268610	Lipid Mean Percent Change From Baseline at Week 48	atazanavir sulfate|lopinavir|ritonavir|saquinavir|tenofovir	Atazanavir + ritonavir + tenofovir + nucleoside|Atazanavir + saquinavir + tenofovir + nucleoside|Lopinavir/ritonavir + tenofovir + nucleoside	Drug|Drug|Drug	hiv infections	HIV Infections	Parallel Assignment	Interventional	Treatment	Randomized	Atazanavir (BMS-232632) in Combination With Ritonavir or Saquinavir, and Lopinavir/Ritonavir, Each With Tenofovir and a Nucleoside in Subjects With HIV	3	Difference Estimate	-12.1	NA		-17	-7.2	95		NA	All	571	Completed	Phase 3
NCT00035932	4516594	8268610	Lipid Mean Percent Change From Baseline at Week 48	atazanavir sulfate|lopinavir|ritonavir|saquinavir|tenofovir	Atazanavir + ritonavir + tenofovir + nucleoside|Atazanavir + saquinavir + tenofovir + nucleoside|Lopinavir/ritonavir + tenofovir + nucleoside	Drug|Drug|Drug	hiv infections	HIV Infections	Parallel Assignment	Interventional	Treatment	Randomized	Atazanavir (BMS-232632) in Combination With Ritonavir or Saquinavir, and Lopinavir/Ritonavir, Each With Tenofovir and a Nucleoside in Subjects With HIV	3	Difference Estimate	-7.4	NA		-17.7	3	95		NA	All	571	Completed	Phase 3
NCT00035932	4516596	8268610	Lipid Mean Percent Change From Baseline at Week 48	atazanavir sulfate|lopinavir|ritonavir|saquinavir|tenofovir	Atazanavir + ritonavir + tenofovir + nucleoside|Atazanavir + saquinavir + tenofovir + nucleoside|Lopinavir/ritonavir + tenofovir + nucleoside	Drug|Drug|Drug	hiv infections	HIV Infections	Parallel Assignment	Interventional	Treatment	Randomized	Atazanavir (BMS-232632) in Combination With Ritonavir or Saquinavir, and Lopinavir/Ritonavir, Each With Tenofovir and a Nucleoside in Subjects With HIV	3	DIfference Estimate	-0.8	NA		-11	9.3	95		NA	All	571	Completed	Phase 3
NCT00035932	4516597	8268610	Lipid Mean Percent Change From Baseline at Week 48	atazanavir sulfate|lopinavir|ritonavir|saquinavir|tenofovir	Atazanavir + ritonavir + tenofovir + nucleoside|Atazanavir + saquinavir + tenofovir + nucleoside|Lopinavir/ritonavir + tenofovir + nucleoside	Drug|Drug|Drug	hiv infections	HIV Infections	Parallel Assignment	Interventional	Treatment	Randomized	Atazanavir (BMS-232632) in Combination With Ritonavir or Saquinavir, and Lopinavir/Ritonavir, Each With Tenofovir and a Nucleoside in Subjects With HIV	3	Difference Estimate	-4.4	NA		-12.4	3.5	95		NA	All	571	Completed	Phase 3
NCT00035932	4516598	8268610	Lipid Mean Percent Change From Baseline at Week 48	atazanavir sulfate|lopinavir|ritonavir|saquinavir|tenofovir	Atazanavir + ritonavir + tenofovir + nucleoside|Atazanavir + saquinavir + tenofovir + nucleoside|Lopinavir/ritonavir + tenofovir + nucleoside	Drug|Drug|Drug	hiv infections	HIV Infections	Parallel Assignment	Interventional	Treatment	Randomized	Atazanavir (BMS-232632) in Combination With Ritonavir or Saquinavir, and Lopinavir/Ritonavir, Each With Tenofovir and a Nucleoside in Subjects With HIV	3	Difference Estimate	-12	NA		-17.4	-6.5	95		NA	All	571	Completed	Phase 3
NCT00035932	4516593	8268610	Lipid Mean Percent Change From Baseline at Week 48	atazanavir sulfate|lopinavir|ritonavir|saquinavir|tenofovir	Atazanavir + ritonavir + tenofovir + nucleoside|Atazanavir + saquinavir + tenofovir + nucleoside|Lopinavir/ritonavir + tenofovir + nucleoside	Drug|Drug|Drug	hiv infections	HIV Infections	Parallel Assignment	Interventional	Treatment	Randomized	Atazanavir (BMS-232632) in Combination With Ritonavir or Saquinavir, and Lopinavir/Ritonavir, Each With Tenofovir and a Nucleoside in Subjects With HIV	3	Difference Estimate	-29.6	NA		-41.6	-17.7	95		NA	All	571	Completed	Phase 3
NCT00035932	4516603	8268611	Lipid Mean Percent Change From Baseline at Week 24	atazanavir sulfate|lopinavir|ritonavir|saquinavir|tenofovir	Atazanavir + ritonavir + tenofovir + nucleoside|Atazanavir + saquinavir + tenofovir + nucleoside|Lopinavir/ritonavir + tenofovir + nucleoside	Drug|Drug|Drug	hiv infections	HIV Infections	Parallel Assignment	Interventional	Treatment	Randomized	Atazanavir (BMS-232632) in Combination With Ritonavir or Saquinavir, and Lopinavir/Ritonavir, Each With Tenofovir and a Nucleoside in Subjects With HIV	3	Difference Estimate	-6.8	NA		-15.6	3	95		NA	All	571	Completed	Phase 3
NCT00035932	4516602	8268611	Lipid Mean Percent Change From Baseline at Week 24	atazanavir sulfate|lopinavir|ritonavir|saquinavir|tenofovir	Atazanavir + ritonavir + tenofovir + nucleoside|Atazanavir + saquinavir + tenofovir + nucleoside|Lopinavir/ritonavir + tenofovir + nucleoside	Drug|Drug|Drug	hiv infections	HIV Infections	Parallel Assignment	Interventional	Treatment	Randomized	Atazanavir (BMS-232632) in Combination With Ritonavir or Saquinavir, and Lopinavir/Ritonavir, Each With Tenofovir and a Nucleoside in Subjects With HIV	3	Difference Estimate	-7.3	NA		-15.5	1.8	95		NA	All	571	Completed	Phase 3
NCT00035932	4516606	8268611	Lipid Mean Percent Change From Baseline at Week 24	atazanavir sulfate|lopinavir|ritonavir|saquinavir|tenofovir	Atazanavir + ritonavir + tenofovir + nucleoside|Atazanavir + saquinavir + tenofovir + nucleoside|Lopinavir/ritonavir + tenofovir + nucleoside	Drug|Drug|Drug	hiv infections	HIV Infections	Parallel Assignment	Interventional	Treatment	Randomized	Atazanavir (BMS-232632) in Combination With Ritonavir or Saquinavir, and Lopinavir/Ritonavir, Each With Tenofovir and a Nucleoside in Subjects With HIV	3	Difference Estimate	-12.4	NA		-16.9	-7.6	95		NA	All	571	Completed	Phase 3
NCT00035932	4516601	8268611	Lipid Mean Percent Change From Baseline at Week 24	atazanavir sulfate|lopinavir|ritonavir|saquinavir|tenofovir	Atazanavir + ritonavir + tenofovir + nucleoside|Atazanavir + saquinavir + tenofovir + nucleoside|Lopinavir/ritonavir + tenofovir + nucleoside	Drug|Drug|Drug	hiv infections	HIV Infections	Parallel Assignment	Interventional	Treatment	Randomized	Atazanavir (BMS-232632) in Combination With Ritonavir or Saquinavir, and Lopinavir/Ritonavir, Each With Tenofovir and a Nucleoside in Subjects With HIV	3	Difference Estimate	-24.9	NA		-35	-13.2	95		NA	All	571	Completed	Phase 3
NCT00035932	4516600	8268611	Lipid Mean Percent Change From Baseline at Week 24	atazanavir sulfate|lopinavir|ritonavir|saquinavir|tenofovir	Atazanavir + ritonavir + tenofovir + nucleoside|Atazanavir + saquinavir + tenofovir + nucleoside|Lopinavir/ritonavir + tenofovir + nucleoside	Drug|Drug|Drug	hiv infections	HIV Infections	Parallel Assignment	Interventional	Treatment	Randomized	Atazanavir (BMS-232632) in Combination With Ritonavir or Saquinavir, and Lopinavir/Ritonavir, Each With Tenofovir and a Nucleoside in Subjects With HIV	3	Difference Estimate	-34.2	NA		-43.4	-23.4	95		NA	All	571	Completed	Phase 3
NCT00035932	4516605	8268611	Lipid Mean Percent Change From Baseline at Week 24	atazanavir sulfate|lopinavir|ritonavir|saquinavir|tenofovir	Atazanavir + ritonavir + tenofovir + nucleoside|Atazanavir + saquinavir + tenofovir + nucleoside|Lopinavir/ritonavir + tenofovir + nucleoside	Drug|Drug|Drug	hiv infections	HIV Infections	Parallel Assignment	Interventional	Treatment	Randomized	Atazanavir (BMS-232632) in Combination With Ritonavir or Saquinavir, and Lopinavir/Ritonavir, Each With Tenofovir and a Nucleoside in Subjects With HIV	3	Difference Estimate	-6.7	NA		-13.6	0.7	95		NA	All	571	Completed	Phase 3
NCT00035932	4516607	8268611	Lipid Mean Percent Change From Baseline at Week 24	atazanavir sulfate|lopinavir|ritonavir|saquinavir|tenofovir	Atazanavir + ritonavir + tenofovir + nucleoside|Atazanavir + saquinavir + tenofovir + nucleoside|Lopinavir/ritonavir + tenofovir + nucleoside	Drug|Drug|Drug	hiv infections	HIV Infections	Parallel Assignment	Interventional	Treatment	Randomized	Atazanavir (BMS-232632) in Combination With Ritonavir or Saquinavir, and Lopinavir/Ritonavir, Each With Tenofovir and a Nucleoside in Subjects With HIV	3	Difference Estimate	-10.9	NA		-15.5	-6	95		NA	All	571	Completed	Phase 3
NCT00035932	4516604	8268611	Lipid Mean Percent Change From Baseline at Week 24	atazanavir sulfate|lopinavir|ritonavir|saquinavir|tenofovir	Atazanavir + ritonavir + tenofovir + nucleoside|Atazanavir + saquinavir + tenofovir + nucleoside|Lopinavir/ritonavir + tenofovir + nucleoside	Drug|Drug|Drug	hiv infections	HIV Infections	Parallel Assignment	Interventional	Treatment	Randomized	Atazanavir (BMS-232632) in Combination With Ritonavir or Saquinavir, and Lopinavir/Ritonavir, Each With Tenofovir and a Nucleoside in Subjects With HIV	3	Difference Estimate	-1	NA		-9.3	8.1	95		NA	All	571	Completed	Phase 3
NCT00035932	4516610	8268613	Correlation of ATV Minimum Plasma Concentration (Cmin) Inhibitory Quotient (IQ), and Number of PI Mutations at Baseline and CD4 Cell Count Change From Baseline at Week 24	atazanavir sulfate|lopinavir|ritonavir|saquinavir|tenofovir	Atazanavir + ritonavir + tenofovir + nucleoside|Atazanavir + saquinavir + tenofovir + nucleoside|Lopinavir/ritonavir + tenofovir + nucleoside	Drug|Drug|Drug	hiv infections	HIV Infections	Parallel Assignment	Interventional	Treatment	Randomized	Atazanavir (BMS-232632) in Combination With Ritonavir or Saquinavir, and Lopinavir/Ritonavir, Each With Tenofovir and a Nucleoside in Subjects With HIV	3		NA	0.05	t-test, 1 sided					NA	All	571	Completed	Phase 3
NCT00035932	4516609	8268613	Correlation of ATV Minimum Plasma Concentration (Cmin) Inhibitory Quotient (IQ), and Number of PI Mutations at Baseline and CD4 Cell Count Change From Baseline at Week 24	atazanavir sulfate|lopinavir|ritonavir|saquinavir|tenofovir	Atazanavir + ritonavir + tenofovir + nucleoside|Atazanavir + saquinavir + tenofovir + nucleoside|Lopinavir/ritonavir + tenofovir + nucleoside	Drug|Drug|Drug	hiv infections	HIV Infections	Parallel Assignment	Interventional	Treatment	Randomized	Atazanavir (BMS-232632) in Combination With Ritonavir or Saquinavir, and Lopinavir/Ritonavir, Each With Tenofovir and a Nucleoside in Subjects With HIV	3		NA	0.05	t-test, 1 sided					NA	All	571	Completed	Phase 3
NCT00035932	4516608	8268613	Correlation of ATV Minimum Plasma Concentration (Cmin) Inhibitory Quotient (IQ), and Number of PI Mutations at Baseline and CD4 Cell Count Change From Baseline at Week 24	atazanavir sulfate|lopinavir|ritonavir|saquinavir|tenofovir	Atazanavir + ritonavir + tenofovir + nucleoside|Atazanavir + saquinavir + tenofovir + nucleoside|Lopinavir/ritonavir + tenofovir + nucleoside	Drug|Drug|Drug	hiv infections	HIV Infections	Parallel Assignment	Interventional	Treatment	Randomized	Atazanavir (BMS-232632) in Combination With Ritonavir or Saquinavir, and Lopinavir/Ritonavir, Each With Tenofovir and a Nucleoside in Subjects With HIV	3		NA	0.05	t-test, 1 sided					NA	All	571	Completed	Phase 3
NCT00035932	4516612	8268615	Correlation of ATV Minimum Plasma Concentration (Cmin), Inhibitory Quotient (IQ), and Number of Protease Inhibitor (PI) Mutations at Baseline With HIV RNA Change From Baseline at Week 24	atazanavir sulfate|lopinavir|ritonavir|saquinavir|tenofovir	Atazanavir + ritonavir + tenofovir + nucleoside|Atazanavir + saquinavir + tenofovir + nucleoside|Lopinavir/ritonavir + tenofovir + nucleoside	Drug|Drug|Drug	hiv infections	HIV Infections	Parallel Assignment	Interventional	Treatment	Randomized	Atazanavir (BMS-232632) in Combination With Ritonavir or Saquinavir, and Lopinavir/Ritonavir, Each With Tenofovir and a Nucleoside in Subjects With HIV	3		NA	0.05	t-test, 1 sided					NA	All	571	Completed	Phase 3
NCT00035932	4516611	8268615	Correlation of ATV Minimum Plasma Concentration (Cmin), Inhibitory Quotient (IQ), and Number of Protease Inhibitor (PI) Mutations at Baseline With HIV RNA Change From Baseline at Week 24	atazanavir sulfate|lopinavir|ritonavir|saquinavir|tenofovir	Atazanavir + ritonavir + tenofovir + nucleoside|Atazanavir + saquinavir + tenofovir + nucleoside|Lopinavir/ritonavir + tenofovir + nucleoside	Drug|Drug|Drug	hiv infections	HIV Infections	Parallel Assignment	Interventional	Treatment	Randomized	Atazanavir (BMS-232632) in Combination With Ritonavir or Saquinavir, and Lopinavir/Ritonavir, Each With Tenofovir and a Nucleoside in Subjects With HIV	3		NA	0.05	t-test, 1 sided					NA	All	571	Completed	Phase 3
NCT00035932	4516613	8268617	Change From Baseline in CD4 Cell Count at Week 48	atazanavir sulfate|lopinavir|ritonavir|saquinavir|tenofovir	Atazanavir + ritonavir + tenofovir + nucleoside|Atazanavir + saquinavir + tenofovir + nucleoside|Lopinavir/ritonavir + tenofovir + nucleoside	Drug|Drug|Drug	hiv infections	HIV Infections	Parallel Assignment	Interventional	Treatment	Randomized	Atazanavir (BMS-232632) in Combination With Ritonavir or Saquinavir, and Lopinavir/Ritonavir, Each With Tenofovir and a Nucleoside in Subjects With HIV	3	Time-Averaged Difference	-47.6	NA		-79.2	-16.1	97.5		NA	All	571	Completed	Phase 3
NCT00035932	4516614	8268617	Change From Baseline in CD4 Cell Count at Week 48	atazanavir sulfate|lopinavir|ritonavir|saquinavir|tenofovir	Atazanavir + ritonavir + tenofovir + nucleoside|Atazanavir + saquinavir + tenofovir + nucleoside|Lopinavir/ritonavir + tenofovir + nucleoside	Drug|Drug|Drug	hiv infections	HIV Infections	Parallel Assignment	Interventional	Treatment	Randomized	Atazanavir (BMS-232632) in Combination With Ritonavir or Saquinavir, and Lopinavir/Ritonavir, Each With Tenofovir and a Nucleoside in Subjects With HIV	3	Time-Averaged Difference	-17.5	NA		-45.6	10.6	97.5		NA	All	571	Completed	Phase 3
NCT00035932	4516615	8268618	Change From Baseline in CD4 Cell Count at Week 24	atazanavir sulfate|lopinavir|ritonavir|saquinavir|tenofovir	Atazanavir + ritonavir + tenofovir + nucleoside|Atazanavir + saquinavir + tenofovir + nucleoside|Lopinavir/ritonavir + tenofovir + nucleoside	Drug|Drug|Drug	hiv infections	HIV Infections	Parallel Assignment	Interventional	Treatment	Randomized	Atazanavir (BMS-232632) in Combination With Ritonavir or Saquinavir, and Lopinavir/Ritonavir, Each With Tenofovir and a Nucleoside in Subjects With HIV	3	Time-Averaged Difference	-44.9	NA		-74.5	-15.3	97.5		NA	All	571	Completed	Phase 3
NCT00035932	4516616	8268618	Change From Baseline in CD4 Cell Count at Week 24	atazanavir sulfate|lopinavir|ritonavir|saquinavir|tenofovir	Atazanavir + ritonavir + tenofovir + nucleoside|Atazanavir + saquinavir + tenofovir + nucleoside|Lopinavir/ritonavir + tenofovir + nucleoside	Drug|Drug|Drug	hiv infections	HIV Infections	Parallel Assignment	Interventional	Treatment	Randomized	Atazanavir (BMS-232632) in Combination With Ritonavir or Saquinavir, and Lopinavir/Ritonavir, Each With Tenofovir and a Nucleoside in Subjects With HIV	3	Time-Averaged Difference	-18.4	NA		-44.3	7.5	97.5		NA	All	571	Completed	Phase 3
NCT00035932	4516618	8268620	Participants Achieving Treatment Response (LOQ = 50 c/mL) Without Prior Failure at Week 48	atazanavir sulfate|lopinavir|ritonavir|saquinavir|tenofovir	Atazanavir + ritonavir + tenofovir + nucleoside|Atazanavir + saquinavir + tenofovir + nucleoside|Lopinavir/ritonavir + tenofovir + nucleoside	Drug|Drug|Drug	hiv infections	HIV Infections	Parallel Assignment	Interventional	Treatment	Randomized	Atazanavir (BMS-232632) in Combination With Ritonavir or Saquinavir, and Lopinavir/Ritonavir, Each With Tenofovir and a Nucleoside in Subjects With HIV	3	Difference Estimate	-6.4	NA		-18.7	5.8	95		NA	All	571	Completed	Phase 3
NCT00035932	4516617	8268620	Participants Achieving Treatment Response (LOQ = 50 c/mL) Without Prior Failure at Week 48	atazanavir sulfate|lopinavir|ritonavir|saquinavir|tenofovir	Atazanavir + ritonavir + tenofovir + nucleoside|Atazanavir + saquinavir + tenofovir + nucleoside|Lopinavir/ritonavir + tenofovir + nucleoside	Drug|Drug|Drug	hiv infections	HIV Infections	Parallel Assignment	Interventional	Treatment	Randomized	Atazanavir (BMS-232632) in Combination With Ritonavir or Saquinavir, and Lopinavir/Ritonavir, Each With Tenofovir and a Nucleoside in Subjects With HIV	3	Difference Estimate	-17.9	NA		-29.9	-5.9	95		NA	All	571	Completed	Phase 3
NCT00035932	4516620	8268621	Participants Achieving Treatment Response (LOQ = 50 c/mL) Without Prior Failure at Week 24	atazanavir sulfate|lopinavir|ritonavir|saquinavir|tenofovir	Atazanavir + ritonavir + tenofovir + nucleoside|Atazanavir + saquinavir + tenofovir + nucleoside|Lopinavir/ritonavir + tenofovir + nucleoside	Drug|Drug|Drug	hiv infections	HIV Infections	Parallel Assignment	Interventional	Treatment	Randomized	Atazanavir (BMS-232632) in Combination With Ritonavir or Saquinavir, and Lopinavir/Ritonavir, Each With Tenofovir and a Nucleoside in Subjects With HIV	3	Difference Estimate	-2.3	NA		-14.6	10	95		NA	All	571	Completed	Phase 3
NCT00035932	4516619	8268621	Participants Achieving Treatment Response (LOQ = 50 c/mL) Without Prior Failure at Week 24	atazanavir sulfate|lopinavir|ritonavir|saquinavir|tenofovir	Atazanavir + ritonavir + tenofovir + nucleoside|Atazanavir + saquinavir + tenofovir + nucleoside|Lopinavir/ritonavir + tenofovir + nucleoside	Drug|Drug|Drug	hiv infections	HIV Infections	Parallel Assignment	Interventional	Treatment	Randomized	Atazanavir (BMS-232632) in Combination With Ritonavir or Saquinavir, and Lopinavir/Ritonavir, Each With Tenofovir and a Nucleoside in Subjects With HIV	3	Difference Estimate	-18.9	NA		-30.7	-7.1	95		NA	All	571	Completed	Phase 3
NCT00035932	4516621	8268622	Participants Achieving Treatment Response (LOQ = 400 c/mL) Without Prior Failure at Week 96	atazanavir sulfate|lopinavir|ritonavir|saquinavir|tenofovir	Atazanavir + ritonavir + tenofovir + nucleoside|Atazanavir + saquinavir + tenofovir + nucleoside|Lopinavir/ritonavir + tenofovir + nucleoside	Drug|Drug|Drug	hiv infections	HIV Infections	Parallel Assignment	Interventional	Treatment	Randomized	Atazanavir (BMS-232632) in Combination With Ritonavir or Saquinavir, and Lopinavir/Ritonavir, Each With Tenofovir and a Nucleoside in Subjects With HIV	3	Difference Estimate	-2.4	NA		-15	10.3	95		NA	All	571	Completed	Phase 3
NCT00035932	4516623	8268623	Participants Achieving Treatment Response (LOQ = 400 c/mL) Without Prior Failure at Week 48	atazanavir sulfate|lopinavir|ritonavir|saquinavir|tenofovir	Atazanavir + ritonavir + tenofovir + nucleoside|Atazanavir + saquinavir + tenofovir + nucleoside|Lopinavir/ritonavir + tenofovir + nucleoside	Drug|Drug|Drug	hiv infections	HIV Infections	Parallel Assignment	Interventional	Treatment	Randomized	Atazanavir (BMS-232632) in Combination With Ritonavir or Saquinavir, and Lopinavir/Ritonavir, Each With Tenofovir and a Nucleoside in Subjects With HIV	3	Difference Estimate	-1.1	NA		-13.7	11.4	95		NA	All	571	Completed	Phase 3
NCT00035932	4516622	8268623	Participants Achieving Treatment Response (LOQ = 400 c/mL) Without Prior Failure at Week 48	atazanavir sulfate|lopinavir|ritonavir|saquinavir|tenofovir	Atazanavir + ritonavir + tenofovir + nucleoside|Atazanavir + saquinavir + tenofovir + nucleoside|Lopinavir/ritonavir + tenofovir + nucleoside	Drug|Drug|Drug	hiv infections	HIV Infections	Parallel Assignment	Interventional	Treatment	Randomized	Atazanavir (BMS-232632) in Combination With Ritonavir or Saquinavir, and Lopinavir/Ritonavir, Each With Tenofovir and a Nucleoside in Subjects With HIV	3	Difference Estimate	-17.9	NA		-30.6	-5.3	95		NA	All	571	Completed	Phase 3
NCT00035932	4516624	8268624	Participants Achieving Treatment Response (LOQ = 400 c/mL) Without Prior Failure at Week 24	atazanavir sulfate|lopinavir|ritonavir|saquinavir|tenofovir	Atazanavir + ritonavir + tenofovir + nucleoside|Atazanavir + saquinavir + tenofovir + nucleoside|Lopinavir/ritonavir + tenofovir + nucleoside	Drug|Drug|Drug	hiv infections	HIV Infections	Parallel Assignment	Interventional	Treatment	Randomized	Atazanavir (BMS-232632) in Combination With Ritonavir or Saquinavir, and Lopinavir/Ritonavir, Each With Tenofovir and a Nucleoside in Subjects With HIV	3	Difference Estimate	-16.7	NA		-29.4	-4	95		NA	All	571	Completed	Phase 3
NCT00035932	4516625	8268624	Participants Achieving Treatment Response (LOQ = 400 c/mL) Without Prior Failure at Week 24	atazanavir sulfate|lopinavir|ritonavir|saquinavir|tenofovir	Atazanavir + ritonavir + tenofovir + nucleoside|Atazanavir + saquinavir + tenofovir + nucleoside|Lopinavir/ritonavir + tenofovir + nucleoside	Drug|Drug|Drug	hiv infections	HIV Infections	Parallel Assignment	Interventional	Treatment	Randomized	Atazanavir (BMS-232632) in Combination With Ritonavir or Saquinavir, and Lopinavir/Ritonavir, Each With Tenofovir and a Nucleoside in Subjects With HIV	3	Difference Estimate	3.2	NA		-9.1	15.4	95		NA	All	571	Completed	Phase 3
NCT00035932	4516626	8268625	Participants Achieving Virologic Half Log Suppression (LOQ = 50 c/mL) at Week 96	atazanavir sulfate|lopinavir|ritonavir|saquinavir|tenofovir	Atazanavir + ritonavir + tenofovir + nucleoside|Atazanavir + saquinavir + tenofovir + nucleoside|Lopinavir/ritonavir + tenofovir + nucleoside	Drug|Drug|Drug	hiv infections	HIV Infections	Parallel Assignment	Interventional	Treatment	Randomized	Atazanavir (BMS-232632) in Combination With Ritonavir or Saquinavir, and Lopinavir/Ritonavir, Each With Tenofovir and a Nucleoside in Subjects With HIV	3	Difference Estimate	0.4	NA		-12.5	13.2	95		NA	All	571	Completed	Phase 3
NCT00035932	4516627	8268627	Participants Achieving Virologic Half Log Suppression (LOQ = 50 c/mL) at Week 48	atazanavir sulfate|lopinavir|ritonavir|saquinavir|tenofovir	Atazanavir + ritonavir + tenofovir + nucleoside|Atazanavir + saquinavir + tenofovir + nucleoside|Lopinavir/ritonavir + tenofovir + nucleoside	Drug|Drug|Drug	hiv infections	HIV Infections	Parallel Assignment	Interventional	Treatment	Randomized	Atazanavir (BMS-232632) in Combination With Ritonavir or Saquinavir, and Lopinavir/Ritonavir, Each With Tenofovir and a Nucleoside in Subjects With HIV	3	Difference Estimate	-16.1	NA		-28.5	-3.7	95		NA	All	571	Completed	Phase 3
NCT00035932	4516628	8268627	Participants Achieving Virologic Half Log Suppression (LOQ = 50 c/mL) at Week 48	atazanavir sulfate|lopinavir|ritonavir|saquinavir|tenofovir	Atazanavir + ritonavir + tenofovir + nucleoside|Atazanavir + saquinavir + tenofovir + nucleoside|Lopinavir/ritonavir + tenofovir + nucleoside	Drug|Drug|Drug	hiv infections	HIV Infections	Parallel Assignment	Interventional	Treatment	Randomized	Atazanavir (BMS-232632) in Combination With Ritonavir or Saquinavir, and Lopinavir/Ritonavir, Each With Tenofovir and a Nucleoside in Subjects With HIV	3	Difference Estimate	-5	NA		-16.9	7	95		NA	All	571	Completed	Phase 3
NCT00035932	4516630	8268629	Participants Achieving Virologic Half Log Suppression (LOQ = 50 c/mL) at Week 24	atazanavir sulfate|lopinavir|ritonavir|saquinavir|tenofovir	Atazanavir + ritonavir + tenofovir + nucleoside|Atazanavir + saquinavir + tenofovir + nucleoside|Lopinavir/ritonavir + tenofovir + nucleoside	Drug|Drug|Drug	hiv infections	HIV Infections	Parallel Assignment	Interventional	Treatment	Randomized	Atazanavir (BMS-232632) in Combination With Ritonavir or Saquinavir, and Lopinavir/Ritonavir, Each With Tenofovir and a Nucleoside in Subjects With HIV	3	Difference Estimate	3.6	NA		-7	14.1	95		NA	All	571	Completed	Phase 3
NCT00035932	4516629	8268629	Participants Achieving Virologic Half Log Suppression (LOQ = 50 c/mL) at Week 24	atazanavir sulfate|lopinavir|ritonavir|saquinavir|tenofovir	Atazanavir + ritonavir + tenofovir + nucleoside|Atazanavir + saquinavir + tenofovir + nucleoside|Lopinavir/ritonavir + tenofovir + nucleoside	Drug|Drug|Drug	hiv infections	HIV Infections	Parallel Assignment	Interventional	Treatment	Randomized	Atazanavir (BMS-232632) in Combination With Ritonavir or Saquinavir, and Lopinavir/Ritonavir, Each With Tenofovir and a Nucleoside in Subjects With HIV	3	Difference Estimate	-11.3	NA		-22.9	0.4	95		NA	All	571	Completed	Phase 3
NCT00035932	4516631	8268630	Participants Achieving Virologic Half Log Suppression (LOQ = 400 c/mL) at Week 96	atazanavir sulfate|lopinavir|ritonavir|saquinavir|tenofovir	Atazanavir + ritonavir + tenofovir + nucleoside|Atazanavir + saquinavir + tenofovir + nucleoside|Lopinavir/ritonavir + tenofovir + nucleoside	Drug|Drug|Drug	hiv infections	HIV Infections	Parallel Assignment	Interventional	Treatment	Randomized	Atazanavir (BMS-232632) in Combination With Ritonavir or Saquinavir, and Lopinavir/Ritonavir, Each With Tenofovir and a Nucleoside in Subjects With HIV	3	Difference estimate	-0.5	NA		-13.3	12.3	95		NA	All	571	Completed	Phase 3
NCT00035932	4516632	8268631	Mean Change From Baseline in HIV RNA at Week 48	atazanavir sulfate|lopinavir|ritonavir|saquinavir|tenofovir	Atazanavir + ritonavir + tenofovir + nucleoside|Atazanavir + saquinavir + tenofovir + nucleoside|Lopinavir/ritonavir + tenofovir + nucleoside	Drug|Drug|Drug	hiv infections	HIV Infections	Parallel Assignment	Interventional	Treatment	Randomized	Atazanavir (BMS-232632) in Combination With Ritonavir or Saquinavir, and Lopinavir/Ritonavir, Each With Tenofovir and a Nucleoside in Subjects With HIV	3	Time-Averaged Distance	0.33	NA		0.07	0.6	97.5		NA	All	571	Completed	Phase 3
NCT00035932	4516633	8268631	Mean Change From Baseline in HIV RNA at Week 48	atazanavir sulfate|lopinavir|ritonavir|saquinavir|tenofovir	Atazanavir + ritonavir + tenofovir + nucleoside|Atazanavir + saquinavir + tenofovir + nucleoside|Lopinavir/ritonavir + tenofovir + nucleoside	Drug|Drug|Drug	hiv infections	HIV Infections	Parallel Assignment	Interventional	Treatment	Randomized	Atazanavir (BMS-232632) in Combination With Ritonavir or Saquinavir, and Lopinavir/Ritonavir, Each With Tenofovir and a Nucleoside in Subjects With HIV	3	Time-Averaged Difference	0.13	NA		-0.12	0.39	97.5		NA	All	571	Completed	Phase 3
NCT00035932	4516635	8268634	Mean Change From Baseline in HIV RNA at Week 2	atazanavir sulfate|lopinavir|ritonavir|saquinavir|tenofovir	Atazanavir + ritonavir + tenofovir + nucleoside|Atazanavir + saquinavir + tenofovir + nucleoside|Lopinavir/ritonavir + tenofovir + nucleoside	Drug|Drug|Drug	hiv infections	HIV Infections	Parallel Assignment	Interventional	Treatment	Randomized	Atazanavir (BMS-232632) in Combination With Ritonavir or Saquinavir, and Lopinavir/Ritonavir, Each With Tenofovir and a Nucleoside in Subjects With HIV	3	Treatment Difference	0.13	NA		-0.04	0.3	95		NA	All	571	Completed	Phase 3
NCT00035932	4516634	8268634	Mean Change From Baseline in HIV RNA at Week 2	atazanavir sulfate|lopinavir|ritonavir|saquinavir|tenofovir	Atazanavir + ritonavir + tenofovir + nucleoside|Atazanavir + saquinavir + tenofovir + nucleoside|Lopinavir/ritonavir + tenofovir + nucleoside	Drug|Drug|Drug	hiv infections	HIV Infections	Parallel Assignment	Interventional	Treatment	Randomized	Atazanavir (BMS-232632) in Combination With Ritonavir or Saquinavir, and Lopinavir/Ritonavir, Each With Tenofovir and a Nucleoside in Subjects With HIV	3	Treatment Difference	0.17	NA		-0.01	0.35	95		NA	All	571	Completed	Phase 3
NCT00035932	4516636	8268635	Mean Change From Baseline in HIV Ribonucleic Acid (RNA) at Week 24	atazanavir sulfate|lopinavir|ritonavir|saquinavir|tenofovir	Atazanavir + ritonavir + tenofovir + nucleoside|Atazanavir + saquinavir + tenofovir + nucleoside|Lopinavir/ritonavir + tenofovir + nucleoside	Drug|Drug|Drug	hiv infections	HIV Infections	Parallel Assignment	Interventional	Treatment	Randomized	Atazanavir (BMS-232632) in Combination With Ritonavir or Saquinavir, and Lopinavir/Ritonavir, Each With Tenofovir and a Nucleoside in Subjects With HIV	3	Time-Averaged Difference	0.31	NA		0.07	0.55	97.5		NA	All	571	Completed	Phase 3
NCT00035932	4516637	8268635	Mean Change From Baseline in HIV Ribonucleic Acid (RNA) at Week 24	atazanavir sulfate|lopinavir|ritonavir|saquinavir|tenofovir	Atazanavir + ritonavir + tenofovir + nucleoside|Atazanavir + saquinavir + tenofovir + nucleoside|Lopinavir/ritonavir + tenofovir + nucleoside	Drug|Drug|Drug	hiv infections	HIV Infections	Parallel Assignment	Interventional	Treatment	Randomized	Atazanavir (BMS-232632) in Combination With Ritonavir or Saquinavir, and Lopinavir/Ritonavir, Each With Tenofovir and a Nucleoside in Subjects With HIV	3	Time-Averaged Difference	0.14	NA		-0.09	0.37	97.5		NA	All	571	Completed	Phase 3
NCT00036270	4516578	8268586	Number of Events for Time to Relapse	tamoxifen|exemestane	exemestane (Aromasin)|tamoxifen + exemestane	Drug|Drug	breast neoplasms	Breast Neoplasms	Parallel Assignment	Interventional	Treatment	Randomized	Randomized Phase III Study Of Exemestane (Aromasin) For 5 Years Versus Tamoxifen for 2.5 to 3 Years Followed By Exemestane	2	Hazard Ratio (HR)	0.94	0.293	Log Rank	0.83	1.06	95		NA	Female	9779	Completed	Phase 3
NCT00036270	4516579	8268588	Number of Events for Overall Survival (OS)	tamoxifen|exemestane	exemestane (Aromasin)|tamoxifen + exemestane	Drug|Drug	breast neoplasms	Breast Neoplasms	Parallel Assignment	Interventional	Treatment	Randomized	Randomized Phase III Study Of Exemestane (Aromasin) For 5 Years Versus Tamoxifen for 2.5 to 3 Years Followed By Exemestane	2	Hazard Ratio (HR)	1	0.951	Log Rank	0.89	1.14	95		NA	Female	9779	Completed	Phase 3
NCT00036270	4516580	8268589	Disease Free Survival (DFS): Number of Events (Disease Relapse or Death) From Baseline up to 5 Years	tamoxifen|exemestane	exemestane (Aromasin)|tamoxifen + exemestane	Drug|Drug	breast neoplasms	Breast Neoplasms	Parallel Assignment	Interventional	Treatment	Randomized	Randomized Phase III Study Of Exemestane (Aromasin) For 5 Years Versus Tamoxifen for 2.5 to 3 Years Followed By Exemestane	2	Hazard Ratio (HR)	0.97	0.604	Log Rank	0.88	1.08	95		NA	Female	9779	Completed	Phase 3
NCT00036270	4516581	8268590	Disease Free Survival (DFS): Number of Events (Disease Relapse or Death) From Baseline up to 2.75 Years	tamoxifen|exemestane	exemestane (Aromasin)|tamoxifen + exemestane	Drug|Drug	breast neoplasms	Breast Neoplasms	Parallel Assignment	Interventional	Treatment	Randomized	Randomized Phase III Study Of Exemestane (Aromasin) For 5 Years Versus Tamoxifen for 2.5 to 3 Years Followed By Exemestane	2	Hazard Ratio (HR)	0.89	0.118	Log Rank	0.77	1.03	95		NA	Female	9779	Completed	Phase 3
NCT00037830	4516566	8268570	Change in Unified Parkinson's Disease Rating Scale (UPDRS) (Part III) Motor Score From Baseline to Week 96 Assessed Off Medication.	NA	GM1 ganglioside|Placebo	Drug|Drug	parkinson disease	Parkinson Disease	Crossover Assignment	Interventional	Treatment	Randomized	GM1 Ganglioside Effects on Parkinson's Disease	3		NA	0.01	t-test, 2 sided					NA	All	94	Completed	Phase 2
NCT00037830	4516567	8268571	Change in Unified Parkinson's Disease Rating Scale (UPDRS) (Part III) Motor Score From Baseline to Week 72 Assessed Off Medication.	NA	GM1 ganglioside|Placebo	Drug|Drug	parkinson disease	Parkinson Disease	Crossover Assignment	Interventional	Treatment	Randomized	GM1 Ganglioside Effects on Parkinson's Disease	3		NA	0.01	t-test, 2 sided					NA	All	94	Completed	Phase 2
NCT00037830	4516568	8268572	Change in Unified Parkinson's Disease Rating Scale (UPDRS) (Part III) Motor Score From Baseline to Week 48 Assessed Off Medication.	NA	GM1 ganglioside|Placebo	Drug|Drug	parkinson disease	Parkinson Disease	Crossover Assignment	Interventional	Treatment	Randomized	GM1 Ganglioside Effects on Parkinson's Disease	3		NA	0.01	t-test, 2 sided					NA	All	94	Completed	Phase 2
NCT00037830	4516569	8268573	Change in Unified Parkinson's Disease Rating Scale (UPDRS) (Part III) Motor Score From Baseline to Week 24 Assessed Off Medication.	NA	GM1 ganglioside|Placebo	Drug|Drug	parkinson disease	Parkinson Disease	Crossover Assignment	Interventional	Treatment	Randomized	GM1 Ganglioside Effects on Parkinson's Disease	3		NA	0.05	t-test, 2 sided					NA	All	94	Completed	Phase 2
NCT00037830	4516570	8268574	Change in Total UPDRS Score From Baseline to Week 120 Assessed Off Medication	NA	GM1 ganglioside|Placebo	Drug|Drug	parkinson disease	Parkinson Disease	Crossover Assignment	Interventional	Treatment	Randomized	GM1 Ganglioside Effects on Parkinson's Disease	3		NA	0.131	t-test, 2 sided					NA	All	94	Completed	Phase 2
NCT00037830	4516571	8268575	Change From Baseline to Week 24 in Total Unified Parkinson's Disease Rating Scale (UPDRS)Score Assessed Off Medication	NA	GM1 ganglioside|Placebo	Drug|Drug	parkinson disease	Parkinson Disease	Crossover Assignment	Interventional	Treatment	Randomized	GM1 Ganglioside Effects on Parkinson's Disease	3		NA	0.0001	t-test, 2 sided					NA	All	94	Completed	Phase 2
NCT00037830	4516572	8268576	Estimated Rate of Change in Unified Parkinson's Disease Rating Scale (UPDRS)Motor Scores Assessed Off Medication	NA	GM1 ganglioside|Placebo	Drug|Drug	parkinson disease	Parkinson Disease	Crossover Assignment	Interventional	Treatment	Randomized	GM1 Ganglioside Effects on Parkinson's Disease	3		NA	0.0003	estimate slope of change over time					NA	All	94	Completed	Phase 2
NCT00037830	4516573	8268576	Estimated Rate of Change in Unified Parkinson's Disease Rating Scale (UPDRS)Motor Scores Assessed Off Medication	NA	GM1 ganglioside|Placebo	Drug|Drug	parkinson disease	Parkinson Disease	Crossover Assignment	Interventional	Treatment	Randomized	GM1 Ganglioside Effects on Parkinson's Disease	3		NA	0.0502	estimate of slope of change over time					NA	All	94	Completed	Phase 2
NCT00037830	4516575	8268577	Estimated Change in Points Per Week on Unified Parkinson's Disease Rating Scale (UPDRS) Motor Score Assessed Off Medication	NA	GM1 ganglioside|Placebo	Drug|Drug	parkinson disease	Parkinson Disease	Crossover Assignment	Interventional	Treatment	Randomized	GM1 Ganglioside Effects on Parkinson's Disease	3		NA	0.1903	estimate of slope of change over time					NA	All	94	Completed	Phase 2
NCT00037830	4516574	8268577	Estimated Change in Points Per Week on Unified Parkinson's Disease Rating Scale (UPDRS) Motor Score Assessed Off Medication	NA	GM1 ganglioside|Placebo	Drug|Drug	parkinson disease	Parkinson Disease	Crossover Assignment	Interventional	Treatment	Randomized	GM1 Ganglioside Effects on Parkinson's Disease	3		NA	0.0063	estimate slope of change over time					NA	All	94	Completed	Phase 2
NCT00037830	4516576	8268578	Change in Unified Parkinson's Disease Rating Scale (UPDRS) (Part III) Motor Scores From Baseline to Week 120 Assessed Off Medication.	NA	GM1 ganglioside|Placebo	Drug|Drug	parkinson disease	Parkinson Disease	Crossover Assignment	Interventional	Treatment	Randomized	GM1 Ganglioside Effects on Parkinson's Disease	3		NA	0.0368	t-test, 2 sided					NA	All	94	Completed	Phase 2
NCT00037830	4516577	8268579	Change in Unified Parkinson's Disease Rating Scale (UPDRS) (Part III) Motor Score From Baseline to Week 24 Assessed Off Medication.	NA	GM1 ganglioside|Placebo	Drug|Drug	parkinson disease	Parkinson Disease	Crossover Assignment	Interventional	Treatment	Randomized	GM1 Ganglioside Effects on Parkinson's Disease	3		NA	0.0001	t-test, 2 sided					NA	All	94	Completed	Phase 2
NCT00038103	4516562	8268568	Number of Subjects With Objective Response	celecoxib|exemestane	Exemestane|Celecoxib + Exemestane	Drug|Drug	breast neoplasms	Breast Neoplasms	Parallel Assignment	Interventional	Treatment	Randomized	Open-Label Study Of Exemestane With Or Without Celecoxib In Postmenopausal Women With ABC Having Progressed On Tamoxifen	2	Objective Response Rate	23.5	NA		12.8	37.5	95		NA	Female	111	Completed	Phase 2
NCT00038103	4516563	8268568	Number of Subjects With Objective Response	celecoxib|exemestane	Exemestane|Celecoxib + Exemestane	Drug|Drug	breast neoplasms	Breast Neoplasms	Parallel Assignment	Interventional	Treatment	Randomized	Open-Label Study Of Exemestane With Or Without Celecoxib In Postmenopausal Women With ABC Having Progressed On Tamoxifen	2	Objective Response Rate	22.4	NA		11.8	36.6	95		NA	Female	111	Completed	Phase 2
NCT00038103	4516564	8268569	Number of Subjects With Clinical Benefit	celecoxib|exemestane	Exemestane|Celecoxib + Exemestane	Drug|Drug	breast neoplasms	Breast Neoplasms	Parallel Assignment	Interventional	Treatment	Randomized	Open-Label Study Of Exemestane With Or Without Celecoxib In Postmenopausal Women With ABC Having Progressed On Tamoxifen	2	Clinical Benefit Rate	47.1	NA		32.9	61.5	95		NA	Female	111	Completed	Phase 2
NCT00038103	4516565	8268569	Number of Subjects With Clinical Benefit	celecoxib|exemestane	Exemestane|Celecoxib + Exemestane	Drug|Drug	breast neoplasms	Breast Neoplasms	Parallel Assignment	Interventional	Treatment	Randomized	Open-Label Study Of Exemestane With Or Without Celecoxib In Postmenopausal Women With ABC Having Progressed On Tamoxifen	2	Clinical Benefit Rate	49	NA		34.4	63.7	95		NA	Female	111	Completed	Phase 2
NCT00038467	4516499	8268538	Percentage of Participants With Endometrial Thickness Greater Than or Equal to (>=) 5 Millimeter (mm): Endometrial Sub-study	tamoxifen|exemestane	Tamoxifen|Exemestane	Drug|Drug	breast neoplasms	Breast Neoplasms	Parallel Assignment	Interventional	Treatment	Randomized	Randomized Trial Of Exemestane Versus Continued Tamoxifen In Postmenopausal Women With Early Breast Cancer	2		NA	0.0059	Chi-squared					NA	Female	4740	Completed	Phase 3
NCT00038467	4516500	8268538	Percentage of Participants With Endometrial Thickness Greater Than or Equal to (>=) 5 Millimeter (mm): Endometrial Sub-study	tamoxifen|exemestane	Tamoxifen|Exemestane	Drug|Drug	breast neoplasms	Breast Neoplasms	Parallel Assignment	Interventional	Treatment	Randomized	Randomized Trial Of Exemestane Versus Continued Tamoxifen In Postmenopausal Women With Early Breast Cancer	2		NA	0.0174	Chi-squared					NA	Female	4740	Completed	Phase 3
NCT00038467	4516496	8268538	Percentage of Participants With Endometrial Thickness Greater Than or Equal to (>=) 5 Millimeter (mm): Endometrial Sub-study	tamoxifen|exemestane	Tamoxifen|Exemestane	Drug|Drug	breast neoplasms	Breast Neoplasms	Parallel Assignment	Interventional	Treatment	Randomized	Randomized Trial Of Exemestane Versus Continued Tamoxifen In Postmenopausal Women With Early Breast Cancer	2		NA	0.6449	Chi-squared					NA	Female	4740	Completed	Phase 3
NCT00038467	4516497	8268538	Percentage of Participants With Endometrial Thickness Greater Than or Equal to (>=) 5 Millimeter (mm): Endometrial Sub-study	tamoxifen|exemestane	Tamoxifen|Exemestane	Drug|Drug	breast neoplasms	Breast Neoplasms	Parallel Assignment	Interventional	Treatment	Randomized	Randomized Trial Of Exemestane Versus Continued Tamoxifen In Postmenopausal Women With Early Breast Cancer	2		NA	0.8084	Chi-squared					NA	Female	4740	Completed	Phase 3
NCT00038467	4516498	8268538	Percentage of Participants With Endometrial Thickness Greater Than or Equal to (>=) 5 Millimeter (mm): Endometrial Sub-study	tamoxifen|exemestane	Tamoxifen|Exemestane	Drug|Drug	breast neoplasms	Breast Neoplasms	Parallel Assignment	Interventional	Treatment	Randomized	Randomized Trial Of Exemestane Versus Continued Tamoxifen In Postmenopausal Women With Early Breast Cancer	2		NA	0.0037	Chi-squared					NA	Female	4740	Completed	Phase 3
NCT00038467	4516503	8268540	Change From Baseline in Breast Cancer Subscale (BCS) Score at 3, 6, 9, 12, 18, 24, 30, 36, 48 and 60 Months: QoL Sub-study	tamoxifen|exemestane	Tamoxifen|Exemestane	Drug|Drug	breast neoplasms	Breast Neoplasms	Parallel Assignment	Interventional	Treatment	Randomized	Randomized Trial Of Exemestane Versus Continued Tamoxifen In Postmenopausal Women With Early Breast Cancer	2	Mean Difference (Final Values)	0.24	0.53	t-test, 2 sided	-0.5	0.98	95		NA	Female	4740	Completed	Phase 3
NCT00038467	4516502	8268540	Change From Baseline in Breast Cancer Subscale (BCS) Score at 3, 6, 9, 12, 18, 24, 30, 36, 48 and 60 Months: QoL Sub-study	tamoxifen|exemestane	Tamoxifen|Exemestane	Drug|Drug	breast neoplasms	Breast Neoplasms	Parallel Assignment	Interventional	Treatment	Randomized	Randomized Trial Of Exemestane Versus Continued Tamoxifen In Postmenopausal Women With Early Breast Cancer	2	Mean Difference (Final Values)	-0.61	0.147	t-test, 2 sided	-1.43	0.21	95		NA	Female	4740	Completed	Phase 3
NCT00038467	4516501	8268540	Change From Baseline in Breast Cancer Subscale (BCS) Score at 3, 6, 9, 12, 18, 24, 30, 36, 48 and 60 Months: QoL Sub-study	tamoxifen|exemestane	Tamoxifen|Exemestane	Drug|Drug	breast neoplasms	Breast Neoplasms	Parallel Assignment	Interventional	Treatment	Randomized	Randomized Trial Of Exemestane Versus Continued Tamoxifen In Postmenopausal Women With Early Breast Cancer	2	Mean Difference (Final Values)	-0.36	0.389	t-test, 2 sided	-1.18	0.46	95		NA	Female	4740	Completed	Phase 3
NCT00038467	4516505	8268540	Change From Baseline in Breast Cancer Subscale (BCS) Score at 3, 6, 9, 12, 18, 24, 30, 36, 48 and 60 Months: QoL Sub-study	tamoxifen|exemestane	Tamoxifen|Exemestane	Drug|Drug	breast neoplasms	Breast Neoplasms	Parallel Assignment	Interventional	Treatment	Randomized	Randomized Trial Of Exemestane Versus Continued Tamoxifen In Postmenopausal Women With Early Breast Cancer	2	Mean Difference (Final Values)	-0.5	0.195	t-test, 2 sided	-1.25	0.26	95		NA	Female	4740	Completed	Phase 3
NCT00038467	4516506	8268540	Change From Baseline in Breast Cancer Subscale (BCS) Score at 3, 6, 9, 12, 18, 24, 30, 36, 48 and 60 Months: QoL Sub-study	tamoxifen|exemestane	Tamoxifen|Exemestane	Drug|Drug	breast neoplasms	Breast Neoplasms	Parallel Assignment	Interventional	Treatment	Randomized	Randomized Trial Of Exemestane Versus Continued Tamoxifen In Postmenopausal Women With Early Breast Cancer	2	Mean Difference (Final Values)	0.05	0.876	t-test, 2 sided	-0.62	0.73	95		NA	Female	4740	Completed	Phase 3
NCT00038467	4516504	8268540	Change From Baseline in Breast Cancer Subscale (BCS) Score at 3, 6, 9, 12, 18, 24, 30, 36, 48 and 60 Months: QoL Sub-study	tamoxifen|exemestane	Tamoxifen|Exemestane	Drug|Drug	breast neoplasms	Breast Neoplasms	Parallel Assignment	Interventional	Treatment	Randomized	Randomized Trial Of Exemestane Versus Continued Tamoxifen In Postmenopausal Women With Early Breast Cancer	2	Mean Difference (Final Values)	-0.18	0.63	t-test, 2 sided	-0.92	0.55	95		NA	Female	4740	Completed	Phase 3
NCT00038467	4516512	8268541	Change From Baseline in Functional Well-Being (FWB) Sub-scale Score at 3, 6, 9, 12, 18, 24, 30, 36, 48 and 60 Months: QoL Sub-study	tamoxifen|exemestane	Tamoxifen|Exemestane	Drug|Drug	breast neoplasms	Breast Neoplasms	Parallel Assignment	Interventional	Treatment	Randomized	Randomized Trial Of Exemestane Versus Continued Tamoxifen In Postmenopausal Women With Early Breast Cancer	2	Mean Difference (Final Values)	-0.14	0.648	t-test, 2 sided	-0.77	0.48	95		NA	Female	4740	Completed	Phase 3
NCT00038467	4516511	8268541	Change From Baseline in Functional Well-Being (FWB) Sub-scale Score at 3, 6, 9, 12, 18, 24, 30, 36, 48 and 60 Months: QoL Sub-study	tamoxifen|exemestane	Tamoxifen|Exemestane	Drug|Drug	breast neoplasms	Breast Neoplasms	Parallel Assignment	Interventional	Treatment	Randomized	Randomized Trial Of Exemestane Versus Continued Tamoxifen In Postmenopausal Women With Early Breast Cancer	2	Mean Difference (Final Values)	-0.34	0.366	t-test, 2 sided	-1.08	0.4	95		NA	Female	4740	Completed	Phase 3
NCT00038467	4516510	8268541	Change From Baseline in Functional Well-Being (FWB) Sub-scale Score at 3, 6, 9, 12, 18, 24, 30, 36, 48 and 60 Months: QoL Sub-study	tamoxifen|exemestane	Tamoxifen|Exemestane	Drug|Drug	breast neoplasms	Breast Neoplasms	Parallel Assignment	Interventional	Treatment	Randomized	Randomized Trial Of Exemestane Versus Continued Tamoxifen In Postmenopausal Women With Early Breast Cancer	2	Mean Difference (Final Values)	-0.65	0.062	t-test, 2 sided	-1.33	0.03	95		NA	Female	4740	Completed	Phase 3
NCT00038467	4516508	8268541	Change From Baseline in Functional Well-Being (FWB) Sub-scale Score at 3, 6, 9, 12, 18, 24, 30, 36, 48 and 60 Months: QoL Sub-study	tamoxifen|exemestane	Tamoxifen|Exemestane	Drug|Drug	breast neoplasms	Breast Neoplasms	Parallel Assignment	Interventional	Treatment	Randomized	Randomized Trial Of Exemestane Versus Continued Tamoxifen In Postmenopausal Women With Early Breast Cancer	2	Mean Difference (Final Values)	-0.03	0.932	t-test, 2 sided	-0.77	0.7	95		NA	Female	4740	Completed	Phase 3
NCT00038467	4516507	8268541	Change From Baseline in Functional Well-Being (FWB) Sub-scale Score at 3, 6, 9, 12, 18, 24, 30, 36, 48 and 60 Months: QoL Sub-study	tamoxifen|exemestane	Tamoxifen|Exemestane	Drug|Drug	breast neoplasms	Breast Neoplasms	Parallel Assignment	Interventional	Treatment	Randomized	Randomized Trial Of Exemestane Versus Continued Tamoxifen In Postmenopausal Women With Early Breast Cancer	2	Mean Difference (Final Values)	-0.46	0.244	t-test, 2 sided	-1.24	0.32	95		NA	Female	4740	Completed	Phase 3
NCT00038467	4516509	8268541	Change From Baseline in Functional Well-Being (FWB) Sub-scale Score at 3, 6, 9, 12, 18, 24, 30, 36, 48 and 60 Months: QoL Sub-study	tamoxifen|exemestane	Tamoxifen|Exemestane	Drug|Drug	breast neoplasms	Breast Neoplasms	Parallel Assignment	Interventional	Treatment	Randomized	Randomized Trial Of Exemestane Versus Continued Tamoxifen In Postmenopausal Women With Early Breast Cancer	2	Mean Difference (Final Values)	0.24	0.545	t-test, 2 sided	-0.53	1	95		NA	Female	4740	Completed	Phase 3
NCT00038467	4516513	8268542	Change From Baseline in Emotional Well-Being (EWB) Subscale Score at 3, 6, 9, 12, 18, 24, 30, 36, 48 and 60 Months: QoL Sub-study	tamoxifen|exemestane	Tamoxifen|Exemestane	Drug|Drug	breast neoplasms	Breast Neoplasms	Parallel Assignment	Interventional	Treatment	Randomized	Randomized Trial Of Exemestane Versus Continued Tamoxifen In Postmenopausal Women With Early Breast Cancer	2	Mean Difference (Final Values)	-0.24	0.405	t-test, 2 sided	-0.82	0.33	95		NA	Female	4740	Completed	Phase 3
NCT00038467	4516518	8268542	Change From Baseline in Emotional Well-Being (EWB) Subscale Score at 3, 6, 9, 12, 18, 24, 30, 36, 48 and 60 Months: QoL Sub-study	tamoxifen|exemestane	Tamoxifen|Exemestane	Drug|Drug	breast neoplasms	Breast Neoplasms	Parallel Assignment	Interventional	Treatment	Randomized	Randomized Trial Of Exemestane Versus Continued Tamoxifen In Postmenopausal Women With Early Breast Cancer	2	Mean Difference (Final Values)	0.07	0.792	t-test, 2 sided	-0.42	0.56	95		NA	Female	4740	Completed	Phase 3
NCT00038467	4516517	8268542	Change From Baseline in Emotional Well-Being (EWB) Subscale Score at 3, 6, 9, 12, 18, 24, 30, 36, 48 and 60 Months: QoL Sub-study	tamoxifen|exemestane	Tamoxifen|Exemestane	Drug|Drug	breast neoplasms	Breast Neoplasms	Parallel Assignment	Interventional	Treatment	Randomized	Randomized Trial Of Exemestane Versus Continued Tamoxifen In Postmenopausal Women With Early Breast Cancer	2	Mean Difference (Final Values)	-0.23	0.405	t-test, 2 sided	-0.76	0.31	95		NA	Female	4740	Completed	Phase 3
NCT00038467	4516515	8268542	Change From Baseline in Emotional Well-Being (EWB) Subscale Score at 3, 6, 9, 12, 18, 24, 30, 36, 48 and 60 Months: QoL Sub-study	tamoxifen|exemestane	Tamoxifen|Exemestane	Drug|Drug	breast neoplasms	Breast Neoplasms	Parallel Assignment	Interventional	Treatment	Randomized	Randomized Trial Of Exemestane Versus Continued Tamoxifen In Postmenopausal Women With Early Breast Cancer	2	Mean Difference (Final Values)	0.3	0.229	t-test, 2 sided	-0.19	0.8	95		NA	Female	4740	Completed	Phase 3
NCT00038467	4516516	8268542	Change From Baseline in Emotional Well-Being (EWB) Subscale Score at 3, 6, 9, 12, 18, 24, 30, 36, 48 and 60 Months: QoL Sub-study	tamoxifen|exemestane	Tamoxifen|Exemestane	Drug|Drug	breast neoplasms	Breast Neoplasms	Parallel Assignment	Interventional	Treatment	Randomized	Randomized Trial Of Exemestane Versus Continued Tamoxifen In Postmenopausal Women With Early Breast Cancer	2	Mean Difference (Final Values)	-0.2	0.484	t-test, 2 sided	-0.75	0.36	95		NA	Female	4740	Completed	Phase 3
NCT00038467	4516514	8268542	Change From Baseline in Emotional Well-Being (EWB) Subscale Score at 3, 6, 9, 12, 18, 24, 30, 36, 48 and 60 Months: QoL Sub-study	tamoxifen|exemestane	Tamoxifen|Exemestane	Drug|Drug	breast neoplasms	Breast Neoplasms	Parallel Assignment	Interventional	Treatment	Randomized	Randomized Trial Of Exemestane Versus Continued Tamoxifen In Postmenopausal Women With Early Breast Cancer	2	Mean Difference (Final Values)	-0.26	0.381	t-test, 2 sided	-0.84	0.32	95		NA	Female	4740	Completed	Phase 3
NCT00038467	4516522	8268543	Change From Baseline in Relationship With Doctor (RWD) Subscale Score at 3, 6, 9, 12, 18, 24, 30, 36, 48 and 60 Months: QoL Substudy	tamoxifen|exemestane	Tamoxifen|Exemestane	Drug|Drug	breast neoplasms	Breast Neoplasms	Parallel Assignment	Interventional	Treatment	Randomized	Randomized Trial Of Exemestane Versus Continued Tamoxifen In Postmenopausal Women With Early Breast Cancer	2	Mean Difference (Final Values)	0.01	0.883	t-test, 2 sided	-0.18	0.21	95		NA	Female	4740	Completed	Phase 3
NCT00038467	4516519	8268543	Change From Baseline in Relationship With Doctor (RWD) Subscale Score at 3, 6, 9, 12, 18, 24, 30, 36, 48 and 60 Months: QoL Substudy	tamoxifen|exemestane	Tamoxifen|Exemestane	Drug|Drug	breast neoplasms	Breast Neoplasms	Parallel Assignment	Interventional	Treatment	Randomized	Randomized Trial Of Exemestane Versus Continued Tamoxifen In Postmenopausal Women With Early Breast Cancer	2	Mean Difference (Final Values)	0.12	0.307	t-test, 2 sided	-0.11	0.34	95		NA	Female	4740	Completed	Phase 3
NCT00038467	4516520	8268543	Change From Baseline in Relationship With Doctor (RWD) Subscale Score at 3, 6, 9, 12, 18, 24, 30, 36, 48 and 60 Months: QoL Substudy	tamoxifen|exemestane	Tamoxifen|Exemestane	Drug|Drug	breast neoplasms	Breast Neoplasms	Parallel Assignment	Interventional	Treatment	Randomized	Randomized Trial Of Exemestane Versus Continued Tamoxifen In Postmenopausal Women With Early Breast Cancer	2	Mean Difference (Final Values)	0.18	0.118	t-test, 2 sided	-0.05	0.41	95		NA	Female	4740	Completed	Phase 3
NCT00038467	4516521	8268543	Change From Baseline in Relationship With Doctor (RWD) Subscale Score at 3, 6, 9, 12, 18, 24, 30, 36, 48 and 60 Months: QoL Substudy	tamoxifen|exemestane	Tamoxifen|Exemestane	Drug|Drug	breast neoplasms	Breast Neoplasms	Parallel Assignment	Interventional	Treatment	Randomized	Randomized Trial Of Exemestane Versus Continued Tamoxifen In Postmenopausal Women With Early Breast Cancer	2	Mean Difference (Final Values)	0.06	0.604	t-test, 2 sided	-0.16	0.27	95		NA	Female	4740	Completed	Phase 3
NCT00038467	4516523	8268543	Change From Baseline in Relationship With Doctor (RWD) Subscale Score at 3, 6, 9, 12, 18, 24, 30, 36, 48 and 60 Months: QoL Substudy	tamoxifen|exemestane	Tamoxifen|Exemestane	Drug|Drug	breast neoplasms	Breast Neoplasms	Parallel Assignment	Interventional	Treatment	Randomized	Randomized Trial Of Exemestane Versus Continued Tamoxifen In Postmenopausal Women With Early Breast Cancer	2	Mean Difference (Final Values)	0.02	0.881	t-test, 2 sided	-0.21	0.24	95		NA	Female	4740	Completed	Phase 3
NCT00038467	4516524	8268543	Change From Baseline in Relationship With Doctor (RWD) Subscale Score at 3, 6, 9, 12, 18, 24, 30, 36, 48 and 60 Months: QoL Substudy	tamoxifen|exemestane	Tamoxifen|Exemestane	Drug|Drug	breast neoplasms	Breast Neoplasms	Parallel Assignment	Interventional	Treatment	Randomized	Randomized Trial Of Exemestane Versus Continued Tamoxifen In Postmenopausal Women With Early Breast Cancer	2	Mean Difference (Final Values)	-0.01	0.892	t-test, 2 sided	-0.2	0.18	95		NA	Female	4740	Completed	Phase 3
NCT00038467	4516529	8268544	Change From Baseline in Social/Family Well-Being (SWB) Sub-scale Score at 3, 6, 9, 12, 18, 24, 30, 36, 48 and 60 Months: QoL Sub-study	tamoxifen|exemestane	Tamoxifen|Exemestane	Drug|Drug	breast neoplasms	Breast Neoplasms	Parallel Assignment	Interventional	Treatment	Randomized	Randomized Trial Of Exemestane Versus Continued Tamoxifen In Postmenopausal Women With Early Breast Cancer	2	Mean Difference (Final Values)	0.12	0.712	t-test, 2 sided	-0.53	0.335	95		NA	Female	4740	Completed	Phase 3
NCT00038467	4516528	8268544	Change From Baseline in Social/Family Well-Being (SWB) Sub-scale Score at 3, 6, 9, 12, 18, 24, 30, 36, 48 and 60 Months: QoL Sub-study	tamoxifen|exemestane	Tamoxifen|Exemestane	Drug|Drug	breast neoplasms	Breast Neoplasms	Parallel Assignment	Interventional	Treatment	Randomized	Randomized Trial Of Exemestane Versus Continued Tamoxifen In Postmenopausal Women With Early Breast Cancer	2	Mean Difference (Final Values)	0.05	0.899	t-test, 2 sided	-0.65	0.356	95		NA	Female	4740	Completed	Phase 3
NCT00038467	4516527	8268544	Change From Baseline in Social/Family Well-Being (SWB) Sub-scale Score at 3, 6, 9, 12, 18, 24, 30, 36, 48 and 60 Months: QoL Sub-study	tamoxifen|exemestane	Tamoxifen|Exemestane	Drug|Drug	breast neoplasms	Breast Neoplasms	Parallel Assignment	Interventional	Treatment	Randomized	Randomized Trial Of Exemestane Versus Continued Tamoxifen In Postmenopausal Women With Early Breast Cancer	2	Mean Difference (Final Values)	-0.05	0.882	t-test, 2 sided	-0.76	0.359	95		NA	Female	4740	Completed	Phase 3
NCT00038467	4516526	8268544	Change From Baseline in Social/Family Well-Being (SWB) Sub-scale Score at 3, 6, 9, 12, 18, 24, 30, 36, 48 and 60 Months: QoL Sub-study	tamoxifen|exemestane	Tamoxifen|Exemestane	Drug|Drug	breast neoplasms	Breast Neoplasms	Parallel Assignment	Interventional	Treatment	Randomized	Randomized Trial Of Exemestane Versus Continued Tamoxifen In Postmenopausal Women With Early Breast Cancer	2	Mean Difference (Final Values)	0.19	0.604	t-test, 2 sided	-0.54	0.37	95		NA	Female	4740	Completed	Phase 3
NCT00038467	4516525	8268544	Change From Baseline in Social/Family Well-Being (SWB) Sub-scale Score at 3, 6, 9, 12, 18, 24, 30, 36, 48 and 60 Months: QoL Sub-study	tamoxifen|exemestane	Tamoxifen|Exemestane	Drug|Drug	breast neoplasms	Breast Neoplasms	Parallel Assignment	Interventional	Treatment	Randomized	Randomized Trial Of Exemestane Versus Continued Tamoxifen In Postmenopausal Women With Early Breast Cancer	2	Mean Difference (Final Values)	-0.26	0.562	t-test, 2 sided	-1.16	0.454	95		NA	Female	4740	Completed	Phase 3
NCT00038467	4516535	8268545	Change From Baseline in Physical Well-Being (PWB) Subscale Score at 3, 6, 9, 12, 18, 24, 30, 36, 48 and 60 Months: QoL Sub-study	tamoxifen|exemestane	Tamoxifen|Exemestane	Drug|Drug	breast neoplasms	Breast Neoplasms	Parallel Assignment	Interventional	Treatment	Randomized	Randomized Trial Of Exemestane Versus Continued Tamoxifen In Postmenopausal Women With Early Breast Cancer	2	Mean Difference (Final Values)	-0.3	0.265	t-test, 2 sided	-0.83	0.23	95		NA	Female	4740	Completed	Phase 3
NCT00038467	4516530	8268545	Change From Baseline in Physical Well-Being (PWB) Subscale Score at 3, 6, 9, 12, 18, 24, 30, 36, 48 and 60 Months: QoL Sub-study	tamoxifen|exemestane	Tamoxifen|Exemestane	Drug|Drug	breast neoplasms	Breast Neoplasms	Parallel Assignment	Interventional	Treatment	Randomized	Randomized Trial Of Exemestane Versus Continued Tamoxifen In Postmenopausal Women With Early Breast Cancer	2	Mean Difference (Final Values)	-0.22	0.454	t-test, 2 sided	-0.81	0.36	95		NA	Female	4740	Completed	Phase 3
NCT00038467	4516534	8268545	Change From Baseline in Physical Well-Being (PWB) Subscale Score at 3, 6, 9, 12, 18, 24, 30, 36, 48 and 60 Months: QoL Sub-study	tamoxifen|exemestane	Tamoxifen|Exemestane	Drug|Drug	breast neoplasms	Breast Neoplasms	Parallel Assignment	Interventional	Treatment	Randomized	Randomized Trial Of Exemestane Versus Continued Tamoxifen In Postmenopausal Women With Early Breast Cancer	2	Mean Difference (Final Values)	-1.21	0.0002	t-test, 2 sided	-1.84	-0.57	95		NA	Female	4740	Completed	Phase 3
NCT00038467	4516531	8268545	Change From Baseline in Physical Well-Being (PWB) Subscale Score at 3, 6, 9, 12, 18, 24, 30, 36, 48 and 60 Months: QoL Sub-study	tamoxifen|exemestane	Tamoxifen|Exemestane	Drug|Drug	breast neoplasms	Breast Neoplasms	Parallel Assignment	Interventional	Treatment	Randomized	Randomized Trial Of Exemestane Versus Continued Tamoxifen In Postmenopausal Women With Early Breast Cancer	2	Mean Difference (Final Values)	-0.21	0.449	t-test, 2 sided	-0.75	0.33	95		NA	Female	4740	Completed	Phase 3
NCT00038467	4516533	8268545	Change From Baseline in Physical Well-Being (PWB) Subscale Score at 3, 6, 9, 12, 18, 24, 30, 36, 48 and 60 Months: QoL Sub-study	tamoxifen|exemestane	Tamoxifen|Exemestane	Drug|Drug	breast neoplasms	Breast Neoplasms	Parallel Assignment	Interventional	Treatment	Randomized	Randomized Trial Of Exemestane Versus Continued Tamoxifen In Postmenopausal Women With Early Breast Cancer	2	Mean Difference (Final Values)	-0.44	0.132	t-test, 2 sided	-1	0.13	95		NA	Female	4740	Completed	Phase 3
NCT00038467	4516532	8268545	Change From Baseline in Physical Well-Being (PWB) Subscale Score at 3, 6, 9, 12, 18, 24, 30, 36, 48 and 60 Months: QoL Sub-study	tamoxifen|exemestane	Tamoxifen|Exemestane	Drug|Drug	breast neoplasms	Breast Neoplasms	Parallel Assignment	Interventional	Treatment	Randomized	Randomized Trial Of Exemestane Versus Continued Tamoxifen In Postmenopausal Women With Early Breast Cancer	2	Mean Difference (Final Values)	-0.14	0.635	t-test, 2 sided	-0.7	0.43	95		NA	Female	4740	Completed	Phase 3
NCT00038467	4516538	8268546	Change From Baseline in Total Functional Assessment of Cancer Therapy - General Breast and Endocrine (FACT-GBE) Score at 3, 6, 9, 12, 18, 24, 30, 36, 48 and 60 Months: QoL Sub-study	tamoxifen|exemestane	Tamoxifen|Exemestane	Drug|Drug	breast neoplasms	Breast Neoplasms	Parallel Assignment	Interventional	Treatment	Randomized	Randomized Trial Of Exemestane Versus Continued Tamoxifen In Postmenopausal Women With Early Breast Cancer	2	Mean Difference (Final Values)	0.91	0.563	t-test, 2 sided	-2.17	3.99	95		NA	Female	4740	Completed	Phase 3
NCT00038467	4516541	8268546	Change From Baseline in Total Functional Assessment of Cancer Therapy - General Breast and Endocrine (FACT-GBE) Score at 3, 6, 9, 12, 18, 24, 30, 36, 48 and 60 Months: QoL Sub-study	tamoxifen|exemestane	Tamoxifen|Exemestane	Drug|Drug	breast neoplasms	Breast Neoplasms	Parallel Assignment	Interventional	Treatment	Randomized	Randomized Trial Of Exemestane Versus Continued Tamoxifen In Postmenopausal Women With Early Breast Cancer	2	Mean Difference (Final Values)	-0.52	0.727	t-test, 2 sided	-3.46	2.42	95		NA	Female	4740	Completed	Phase 3
NCT00038467	4516537	8268546	Change From Baseline in Total Functional Assessment of Cancer Therapy - General Breast and Endocrine (FACT-GBE) Score at 3, 6, 9, 12, 18, 24, 30, 36, 48 and 60 Months: QoL Sub-study	tamoxifen|exemestane	Tamoxifen|Exemestane	Drug|Drug	breast neoplasms	Breast Neoplasms	Parallel Assignment	Interventional	Treatment	Randomized	Randomized Trial Of Exemestane Versus Continued Tamoxifen In Postmenopausal Women With Early Breast Cancer	2	Mean Difference (Final Values)	-0.73	0.643	t-test, 2 sided	-3.83	2.36	95		NA	Female	4740	Completed	Phase 3
NCT00038467	4516540	8268546	Change From Baseline in Total Functional Assessment of Cancer Therapy - General Breast and Endocrine (FACT-GBE) Score at 3, 6, 9, 12, 18, 24, 30, 36, 48 and 60 Months: QoL Sub-study	tamoxifen|exemestane	Tamoxifen|Exemestane	Drug|Drug	breast neoplasms	Breast Neoplasms	Parallel Assignment	Interventional	Treatment	Randomized	Randomized Trial Of Exemestane Versus Continued Tamoxifen In Postmenopausal Women With Early Breast Cancer	2	Mean Difference (Final Values)	-3.08	0.047	t-test, 2 sided	-6.12	-0.05	95		NA	Female	4740	Completed	Phase 3
NCT00038467	4516536	8268546	Change From Baseline in Total Functional Assessment of Cancer Therapy - General Breast and Endocrine (FACT-GBE) Score at 3, 6, 9, 12, 18, 24, 30, 36, 48 and 60 Months: QoL Sub-study	tamoxifen|exemestane	Tamoxifen|Exemestane	Drug|Drug	breast neoplasms	Breast Neoplasms	Parallel Assignment	Interventional	Treatment	Randomized	Randomized Trial Of Exemestane Versus Continued Tamoxifen In Postmenopausal Women With Early Breast Cancer	2	Mean Difference (Final Values)	-2.91	0.126	t-test, 2 sided	-6.63	0.82	95		NA	Female	4740	Completed	Phase 3
NCT00038467	4516539	8268546	Change From Baseline in Total Functional Assessment of Cancer Therapy - General Breast and Endocrine (FACT-GBE) Score at 3, 6, 9, 12, 18, 24, 30, 36, 48 and 60 Months: QoL Sub-study	tamoxifen|exemestane	Tamoxifen|Exemestane	Drug|Drug	breast neoplasms	Breast Neoplasms	Parallel Assignment	Interventional	Treatment	Randomized	Randomized Trial Of Exemestane Versus Continued Tamoxifen In Postmenopausal Women With Early Breast Cancer	2	Mean Difference (Final Values)	-0.9	0.553	t-test, 2 sided	-3.88	2.08	95		NA	Female	4740	Completed	Phase 3
NCT00038467	4516542	8268547	Change From Baseline in Functional Assessment of Cancer Therapy - Endocrine Subscale (FACT-ES) Total Score at 3, 6, 9, 12, 18, 24, 30, 36, 48 and 60 Months: QoL Sub-study	tamoxifen|exemestane	Tamoxifen|Exemestane	Drug|Drug	breast neoplasms	Breast Neoplasms	Parallel Assignment	Interventional	Treatment	Randomized	Randomized Trial Of Exemestane Versus Continued Tamoxifen In Postmenopausal Women With Early Breast Cancer	2	Mean Difference (Final Values)	0.42	0.537	t-test, 2 sided	-0.91	1.75	95		NA	Female	4740	Completed	Phase 3
NCT00038467	4516544	8268547	Change From Baseline in Functional Assessment of Cancer Therapy - Endocrine Subscale (FACT-ES) Total Score at 3, 6, 9, 12, 18, 24, 30, 36, 48 and 60 Months: QoL Sub-study	tamoxifen|exemestane	Tamoxifen|Exemestane	Drug|Drug	breast neoplasms	Breast Neoplasms	Parallel Assignment	Interventional	Treatment	Randomized	Randomized Trial Of Exemestane Versus Continued Tamoxifen In Postmenopausal Women With Early Breast Cancer	2	Mean Difference (Final Values)	0.83	0.192	t-test, 2 sided	-0.42	2.09	95		NA	Female	4740	Completed	Phase 3
NCT00038467	4516547	8268547	Change From Baseline in Functional Assessment of Cancer Therapy - Endocrine Subscale (FACT-ES) Total Score at 3, 6, 9, 12, 18, 24, 30, 36, 48 and 60 Months: QoL Sub-study	tamoxifen|exemestane	Tamoxifen|Exemestane	Drug|Drug	breast neoplasms	Breast Neoplasms	Parallel Assignment	Interventional	Treatment	Randomized	Randomized Trial Of Exemestane Versus Continued Tamoxifen In Postmenopausal Women With Early Breast Cancer	2	Mean Difference (Final Values)	-0.65	0.26	t-test, 2 sided	-1.8	0.49	95		NA	Female	4740	Completed	Phase 3
NCT00038467	4516543	8268547	Change From Baseline in Functional Assessment of Cancer Therapy - Endocrine Subscale (FACT-ES) Total Score at 3, 6, 9, 12, 18, 24, 30, 36, 48 and 60 Months: QoL Sub-study	tamoxifen|exemestane	Tamoxifen|Exemestane	Drug|Drug	breast neoplasms	Breast Neoplasms	Parallel Assignment	Interventional	Treatment	Randomized	Randomized Trial Of Exemestane Versus Continued Tamoxifen In Postmenopausal Women With Early Breast Cancer	2	Mean Difference (Final Values)	-0.16	0.813	t-test, 2 sided	-1.46	1.15	95		NA	Female	4740	Completed	Phase 3
NCT00038467	4516546	8268547	Change From Baseline in Functional Assessment of Cancer Therapy - Endocrine Subscale (FACT-ES) Total Score at 3, 6, 9, 12, 18, 24, 30, 36, 48 and 60 Months: QoL Sub-study	tamoxifen|exemestane	Tamoxifen|Exemestane	Drug|Drug	breast neoplasms	Breast Neoplasms	Parallel Assignment	Interventional	Treatment	Randomized	Randomized Trial Of Exemestane Versus Continued Tamoxifen In Postmenopausal Women With Early Breast Cancer	2	Mean Difference (Final Values)	-0.79	0.209	t-test, 2 sided	-2.02	0.44	95		NA	Female	4740	Completed	Phase 3
NCT00038467	4516545	8268547	Change From Baseline in Functional Assessment of Cancer Therapy - Endocrine Subscale (FACT-ES) Total Score at 3, 6, 9, 12, 18, 24, 30, 36, 48 and 60 Months: QoL Sub-study	tamoxifen|exemestane	Tamoxifen|Exemestane	Drug|Drug	breast neoplasms	Breast Neoplasms	Parallel Assignment	Interventional	Treatment	Randomized	Randomized Trial Of Exemestane Versus Continued Tamoxifen In Postmenopausal Women With Early Breast Cancer	2	Mean Difference (Final Values)	-0.23	0.698	t-test, 2 sided	-1.38	0.92	95		NA	Female	4740	Completed	Phase 3
NCT00038467	4516552	8268548	Change From Baseline in Treatment Outcome Index (TOI) at 3, 6, 9, 12, 18, 24, 30, 36, 48 and 60 Months: QoL Sub-study	tamoxifen|exemestane	Tamoxifen|Exemestane	Drug|Drug	breast neoplasms	Breast Neoplasms	Parallel Assignment	Interventional	Treatment	Randomized	Randomized Trial Of Exemestane Versus Continued Tamoxifen In Postmenopausal Women With Early Breast Cancer	2	Mean Difference (Final Values)	-2.1	0.009	t-test, 2 sided	-3.67	-0.52	95		NA	Female	4740	Completed	Phase 3
NCT00038467	4516553	8268548	Change From Baseline in Treatment Outcome Index (TOI) at 3, 6, 9, 12, 18, 24, 30, 36, 48 and 60 Months: QoL Sub-study	tamoxifen|exemestane	Tamoxifen|Exemestane	Drug|Drug	breast neoplasms	Breast Neoplasms	Parallel Assignment	Interventional	Treatment	Randomized	Randomized Trial Of Exemestane Versus Continued Tamoxifen In Postmenopausal Women With Early Breast Cancer	2	Mean Difference (Final Values)	-0.45	0.5	t-test, 2 sided	-1.76	0.86	95		NA	Female	4740	Completed	Phase 3
NCT00038467	4516549	8268548	Change From Baseline in Treatment Outcome Index (TOI) at 3, 6, 9, 12, 18, 24, 30, 36, 48 and 60 Months: QoL Sub-study	tamoxifen|exemestane	Tamoxifen|Exemestane	Drug|Drug	breast neoplasms	Breast Neoplasms	Parallel Assignment	Interventional	Treatment	Randomized	Randomized Trial Of Exemestane Versus Continued Tamoxifen In Postmenopausal Women With Early Breast Cancer	2	Mean Difference (Final Values)	-0.84	0.302	t-test, 2 sided	-2.43	0.75	95		NA	Female	4740	Completed	Phase 3
NCT00038467	4516550	8268548	Change From Baseline in Treatment Outcome Index (TOI) at 3, 6, 9, 12, 18, 24, 30, 36, 48 and 60 Months: QoL Sub-study	tamoxifen|exemestane	Tamoxifen|Exemestane	Drug|Drug	breast neoplasms	Breast Neoplasms	Parallel Assignment	Interventional	Treatment	Randomized	Randomized Trial Of Exemestane Versus Continued Tamoxifen In Postmenopausal Women With Early Breast Cancer	2	Mean Difference (Final Values)	0.27	0.729	t-test, 2 sided	-1.24	1.77	95		NA	Female	4740	Completed	Phase 3
NCT00038467	4516548	8268548	Change From Baseline in Treatment Outcome Index (TOI) at 3, 6, 9, 12, 18, 24, 30, 36, 48 and 60 Months: QoL Sub-study	tamoxifen|exemestane	Tamoxifen|Exemestane	Drug|Drug	breast neoplasms	Breast Neoplasms	Parallel Assignment	Interventional	Treatment	Randomized	Randomized Trial Of Exemestane Versus Continued Tamoxifen In Postmenopausal Women With Early Breast Cancer	2	Mean Difference (Final Values)	-1.11	0.187	t-test, 2 sided	-2.76	0.54	95		NA	Female	4740	Completed	Phase 3
NCT00038467	4516551	8268548	Change From Baseline in Treatment Outcome Index (TOI) at 3, 6, 9, 12, 18, 24, 30, 36, 48 and 60 Months: QoL Sub-study	tamoxifen|exemestane	Tamoxifen|Exemestane	Drug|Drug	breast neoplasms	Breast Neoplasms	Parallel Assignment	Interventional	Treatment	Randomized	Randomized Trial Of Exemestane Versus Continued Tamoxifen In Postmenopausal Women With Early Breast Cancer	2	Mean Difference (Final Values)	-1.35	0.079	t-test, 2 sided	-2.86	0.16	95		NA	Female	4740	Completed	Phase 3
NCT00038467	4516559	8268557	Percent Change From Baseline in Lumbar Spine and Proximal Femur (Total Hip) Bone Mineral Density (BMD) at 6, 12, 24 Months On-treatment and 24 Months Post-treatment: Bone Metabolism Sub-study	tamoxifen|exemestane	Tamoxifen|Exemestane	Drug|Drug	breast neoplasms	Breast Neoplasms	Parallel Assignment	Interventional	Treatment	Randomized	Randomized Trial Of Exemestane Versus Continued Tamoxifen In Postmenopausal Women With Early Breast Cancer	2	Mean Difference (Final Values)	2.43	0.0001	t-test, 2 sided	1.63	3.23	95		NA	Female	4740	Completed	Phase 3
NCT00038467	4516556	8268557	Percent Change From Baseline in Lumbar Spine and Proximal Femur (Total Hip) Bone Mineral Density (BMD) at 6, 12, 24 Months On-treatment and 24 Months Post-treatment: Bone Metabolism Sub-study	tamoxifen|exemestane	Tamoxifen|Exemestane	Drug|Drug	breast neoplasms	Breast Neoplasms	Parallel Assignment	Interventional	Treatment	Randomized	Randomized Trial Of Exemestane Versus Continued Tamoxifen In Postmenopausal Women With Early Breast Cancer	2	Mean Difference (Final Values)	1.79	0.0001	t-test, 2 sided	1.12	2.46	95		NA	Female	4740	Completed	Phase 3
NCT00038467	4516555	8268557	Percent Change From Baseline in Lumbar Spine and Proximal Femur (Total Hip) Bone Mineral Density (BMD) at 6, 12, 24 Months On-treatment and 24 Months Post-treatment: Bone Metabolism Sub-study	tamoxifen|exemestane	Tamoxifen|Exemestane	Drug|Drug	breast neoplasms	Breast Neoplasms	Parallel Assignment	Interventional	Treatment	Randomized	Randomized Trial Of Exemestane Versus Continued Tamoxifen In Postmenopausal Women With Early Breast Cancer	2	Mean Difference (Final Values)	3.22	0.0001	t-test, 2 sided	2.1	4.35	95		NA	Female	4740	Completed	Phase 3
NCT00038467	4516557	8268557	Percent Change From Baseline in Lumbar Spine and Proximal Femur (Total Hip) Bone Mineral Density (BMD) at 6, 12, 24 Months On-treatment and 24 Months Post-treatment: Bone Metabolism Sub-study	tamoxifen|exemestane	Tamoxifen|Exemestane	Drug|Drug	breast neoplasms	Breast Neoplasms	Parallel Assignment	Interventional	Treatment	Randomized	Randomized Trial Of Exemestane Versus Continued Tamoxifen In Postmenopausal Women With Early Breast Cancer	2	Mean Difference (Final Values)	2.79	0.0001	t-test, 2 sided	1.77	3.81	95		NA	Female	4740	Completed	Phase 3
NCT00038467	4516558	8268557	Percent Change From Baseline in Lumbar Spine and Proximal Femur (Total Hip) Bone Mineral Density (BMD) at 6, 12, 24 Months On-treatment and 24 Months Post-treatment: Bone Metabolism Sub-study	tamoxifen|exemestane	Tamoxifen|Exemestane	Drug|Drug	breast neoplasms	Breast Neoplasms	Parallel Assignment	Interventional	Treatment	Randomized	Randomized Trial Of Exemestane Versus Continued Tamoxifen In Postmenopausal Women With Early Breast Cancer	2	Mean Difference (Final Values)	1.18	0.0002	t-test, 2 sided	0.57	1.79	95		NA	Female	4740	Completed	Phase 3
NCT00038467	4516554	8268557	Percent Change From Baseline in Lumbar Spine and Proximal Femur (Total Hip) Bone Mineral Density (BMD) at 6, 12, 24 Months On-treatment and 24 Months Post-treatment: Bone Metabolism Sub-study	tamoxifen|exemestane	Tamoxifen|Exemestane	Drug|Drug	breast neoplasms	Breast Neoplasms	Parallel Assignment	Interventional	Treatment	Randomized	Randomized Trial Of Exemestane Versus Continued Tamoxifen In Postmenopausal Women With Early Breast Cancer	2	Mean Difference (Final Values)	1.9	0.0001	t-test, 2 sided	1.1	2.69	95		NA	Female	4740	Completed	Phase 3
NCT00038467	4516560	8268559	Overall Survival (OS) at Month 36 Post-Randomization: Main Study	tamoxifen|exemestane	Tamoxifen|Exemestane	Drug|Drug	breast neoplasms	Breast Neoplasms	Parallel Assignment	Interventional	Treatment	Randomized	Randomized Trial Of Exemestane Versus Continued Tamoxifen In Postmenopausal Women With Early Breast Cancer	2	Hazard Ratio (HR)	0.913	0.15737	Log Rank	0.806	1.036	95		NA	Female	4740	Completed	Phase 3
NCT00038467	4516561	8268560	Disease-Free Survival (DFS) at Month 36 Post-Randomization: Main Study	tamoxifen|exemestane	Tamoxifen|Exemestane	Drug|Drug	breast neoplasms	Breast Neoplasms	Parallel Assignment	Interventional	Treatment	Randomized	Randomized Trial Of Exemestane Versus Continued Tamoxifen In Postmenopausal Women With Early Breast Cancer	2	Hazard Ratio (HR)	0.69	3e-05	Log Rank	0.58	0.82	95		NA	Female	4740	Completed	Phase 3
NCT00038948	4516493	8268516	First Occurrence of Biopsy-confirmed Acute Rejection, Graft Loss, or Death.	cyclosporine|sirolimus|cyclosporins|tacrolimus	Sirolimus|tacrolimus|Cyclosporine A	Drug|Drug|Drug	NA	Renal Transplantation	Parallel Assignment	Interventional	Treatment	Randomized	Study Comparing Conversion to Sirolimus vs. Continued Use of Calcineurin Inhibitors in Kidney Transplant Recipients	2		NA	0.135	Cochran-Mantel-Haenszel					NA	All	830	Completed	Phase 3
NCT00038948	4516492	8268516	First Occurrence of Biopsy-confirmed Acute Rejection, Graft Loss, or Death.	cyclosporine|sirolimus|cyclosporins|tacrolimus	Sirolimus|tacrolimus|Cyclosporine A	Drug|Drug|Drug	NA	Renal Transplantation	Parallel Assignment	Interventional	Treatment	Randomized	Study Comparing Conversion to Sirolimus vs. Continued Use of Calcineurin Inhibitors in Kidney Transplant Recipients	2		NA	0.559	Cochran-Mantel-Haenszel					NA	All	830	Completed	Phase 3
NCT00038948	4516495	8268517	Nankivell Glomerular Filtration Rate (GFR)	cyclosporine|sirolimus|cyclosporins|tacrolimus	Sirolimus|tacrolimus|Cyclosporine A	Drug|Drug|Drug	NA	Renal Transplantation	Parallel Assignment	Interventional	Treatment	Randomized	Study Comparing Conversion to Sirolimus vs. Continued Use of Calcineurin Inhibitors in Kidney Transplant Recipients	2	Weighted difference	-2.68	0.575	ANCOVA	-12.27	6.91	95		NA	All	830	Completed	Phase 3
NCT00038948	4516494	8268517	Nankivell Glomerular Filtration Rate (GFR)	cyclosporine|sirolimus|cyclosporins|tacrolimus	Sirolimus|tacrolimus|Cyclosporine A	Drug|Drug|Drug	NA	Renal Transplantation	Parallel Assignment	Interventional	Treatment	Randomized	Study Comparing Conversion to Sirolimus vs. Continued Use of Calcineurin Inhibitors in Kidney Transplant Recipients	2	Weighted difference	1.31	0.278	ANCOVA	-1.06	3.69	95		NA	All	830	Completed	Phase 3
NCT00040443	4516486	8268497	15-Item Word List Delayed Recall	NA	CX516|Placebo	Drug|Drug	cognitive dysfunction	Mild Cognitive Impairment	Parallel Assignment	Interventional	Treatment	Randomized	Efficacy And Safety Of CX516 In Elderly Participants With Mild Cognitive Impairment.	2	Mean Difference (Final Values)	5	0.05	t-test, 2 sided			95	Standard Error of the Mean	1	All	175	Completed	Phase 2
NCT00040742	4515744	8267356	Average Nausea Severity	NA	ginger|placebo	Dietary Supplement|Other	nausea|vomiting	Nausea|Vomiting	Parallel Assignment	Interventional	Prevention	Randomized	Ginger in Treating Nausea in Patients Receiving Chemotherapy for Cancer	4	Mean Difference (Final Values)	-0.158	0.738	Mixed Models Analysis				Standard Error of the Mean	0.12	All	745	Completed	Phase 2/Phase 3
NCT00040742	4515743	8267356	Average Nausea Severity	NA	ginger|placebo	Dietary Supplement|Other	nausea|vomiting	Nausea|Vomiting	Parallel Assignment	Interventional	Prevention	Randomized	Ginger in Treating Nausea in Patients Receiving Chemotherapy for Cancer	4	Mean Difference (Final Values)	-0.35	0.013	Mixed Models Analysis				Standard Error of the Mean	0.14	All	745	Completed	Phase 2/Phase 3
NCT00040742	4515746	8267356	Average Nausea Severity	NA	ginger|placebo	Dietary Supplement|Other	nausea|vomiting	Nausea|Vomiting	Parallel Assignment	Interventional	Prevention	Randomized	Ginger in Treating Nausea in Patients Receiving Chemotherapy for Cancer	4	Mean Difference (Final Values)	-0.441	0.046	Mixed Models Analysis				Standard Error of the Mean	0.127	All	745	Completed	Phase 2/Phase 3
NCT00040742	4515745	8267356	Average Nausea Severity	NA	ginger|placebo	Dietary Supplement|Other	nausea|vomiting	Nausea|Vomiting	Parallel Assignment	Interventional	Prevention	Randomized	Ginger in Treating Nausea in Patients Receiving Chemotherapy for Cancer	4	Mean Difference (Final Values)	-0.402	0.076	Mixed Models Analysis				Standard Error of the Mean	0.124	All	745	Completed	Phase 2/Phase 3
NCT00040742	4515750	8267357	Change From Baseline of Peak Acute Nausea	NA	ginger|placebo	Dietary Supplement|Other	nausea|vomiting	Nausea|Vomiting	Parallel Assignment	Interventional	Prevention	Randomized	Ginger in Treating Nausea in Patients Receiving Chemotherapy for Cancer	4	Mean Difference (Final Values)	-0.566	0.017	Mixed Models Analysis				Standard Error of the Mean	0.145	All	745	Completed	Phase 2/Phase 3
NCT00040742	4515748	8267357	Change From Baseline of Peak Acute Nausea	NA	ginger|placebo	Dietary Supplement|Other	nausea|vomiting	Nausea|Vomiting	Parallel Assignment	Interventional	Prevention	Randomized	Ginger in Treating Nausea in Patients Receiving Chemotherapy for Cancer	4	Mean Difference (Final Values)	-0.269	0.431	Mixed Models Analysis				Standard Error of the Mean	0.137	All	745	Completed	Phase 2/Phase 3
NCT00040742	4515749	8267357	Change From Baseline of Peak Acute Nausea	NA	ginger|placebo	Dietary Supplement|Other	nausea|vomiting	Nausea|Vomiting	Parallel Assignment	Interventional	Prevention	Randomized	Ginger in Treating Nausea in Patients Receiving Chemotherapy for Cancer	4	Mean Difference (Final Values)	-0.506	0.036	Mixed Models Analysis				Standard Error of the Mean	0.141	All	745	Completed	Phase 2/Phase 3
NCT00040742	4515747	8267357	Change From Baseline of Peak Acute Nausea	NA	ginger|placebo	Dietary Supplement|Other	nausea|vomiting	Nausea|Vomiting	Parallel Assignment	Interventional	Prevention	Randomized	Ginger in Treating Nausea in Patients Receiving Chemotherapy for Cancer	4	Mean Difference (Final Values)	-0.47	0.003	Mixed Models Analysis				Standard Error of the Mean	0.16	All	745	Completed	Phase 2/Phase 3
NCT00041938	4516474	8268462	Rate Per 100 Patient-years of Minor Hemorrhage.	warfarin|aspirin	aspirin|Warfarin	Drug|Drug	myocardial ischemia|coronary artery disease|heart diseases|infarction|myocardial infarction	Heart Disease|Ischemic Heart Disease|Myocardial Infarction|Stroke	Parallel Assignment	Interventional	Prevention	Randomized	Warfarin Versus Aspirin in Reduced Cardiac Ejection Fraction (WARCEF) Trial	2	Rate ratio	1.56	0.001	Regression, Poisson	1.34	1.81	95		NA	All	2305	Completed	Phase 3
NCT00041938	4516475	8268463	Rate Per 100 Patient Years of Major Hemorrhage	warfarin|aspirin	aspirin|Warfarin	Drug|Drug	myocardial ischemia|coronary artery disease|heart diseases|infarction|myocardial infarction	Heart Disease|Ischemic Heart Disease|Myocardial Infarction|Stroke	Parallel Assignment	Interventional	Prevention	Randomized	Warfarin Versus Aspirin in Reduced Cardiac Ejection Fraction (WARCEF) Trial	2	Rate ratio	2.05	0.001	Regression, Poisson	1.36	3.12	95		NA	All	2305	Completed	Phase 3
NCT00041938	4516476	8268464	Event Rate Per 100 Patient Years of Death Component of Secondary Composite Outcome	warfarin|aspirin	aspirin|Warfarin	Drug|Drug	myocardial ischemia|coronary artery disease|heart diseases|infarction|myocardial infarction	Heart Disease|Ischemic Heart Disease|Myocardial Infarction|Stroke	Parallel Assignment	Interventional	Prevention	Randomized	Warfarin Versus Aspirin in Reduced Cardiac Ejection Fraction (WARCEF) Trial	2	Hazard Ratio (HR)	1.03	0.83	Regression, Cox	0.81	1.3	95		NA	All	2305	Completed	Phase 3
NCT00041938	4516477	8268465	Event Rate Per 100 Patient Years of Intracerebral Hemorrhage Component of Secondary Composite Outcome	warfarin|aspirin	aspirin|Warfarin	Drug|Drug	myocardial ischemia|coronary artery disease|heart diseases|infarction|myocardial infarction	Heart Disease|Ischemic Heart Disease|Myocardial Infarction|Stroke	Parallel Assignment	Interventional	Prevention	Randomized	Warfarin Versus Aspirin in Reduced Cardiac Ejection Fraction (WARCEF) Trial	2	Hazard Ratio (HR)	1.77	0.51	Regression, Cox	0.32	9.88	95		NA	All	2305	Completed	Phase 3
NCT00041938	4516478	8268466	Event Rate Per 100 Patient Years of Ischemic Stroke Component of Secondary Composite Outcome	warfarin|aspirin	aspirin|Warfarin	Drug|Drug	myocardial ischemia|coronary artery disease|heart diseases|infarction|myocardial infarction	Heart Disease|Ischemic Heart Disease|Myocardial Infarction|Stroke	Parallel Assignment	Interventional	Prevention	Randomized	Warfarin Versus Aspirin in Reduced Cardiac Ejection Fraction (WARCEF) Trial	2	Hazard Ratio (HR)	0.55	0.03	Regression, Cox	0.32	0.96	95		NA	All	2305	Completed	Phase 3
NCT00041938	4516479	8268467	Event Rate Per 100 Patient Years of Heart Failure Hospitalization Component of Secondary Composite Outcome.	warfarin|aspirin	aspirin|Warfarin	Drug|Drug	myocardial ischemia|coronary artery disease|heart diseases|infarction|myocardial infarction	Heart Disease|Ischemic Heart Disease|Myocardial Infarction|Stroke	Parallel Assignment	Interventional	Prevention	Randomized	Warfarin Versus Aspirin in Reduced Cardiac Ejection Fraction (WARCEF) Trial	2	Hazard Ratio (HR)	1.21	0.053	Regression, Cox	0.998	1.47	95		NA	All	2305	Completed	Phase 3
NCT00041938	4516480	8268468	Event Rate Per 100 Patient Years of Myocardial Infarction Component of Secondary Composite Outcome	warfarin|aspirin	aspirin|Warfarin	Drug|Drug	myocardial ischemia|coronary artery disease|heart diseases|infarction|myocardial infarction	Heart Disease|Ischemic Heart Disease|Myocardial Infarction|Stroke	Parallel Assignment	Interventional	Prevention	Randomized	Warfarin Versus Aspirin in Reduced Cardiac Ejection Fraction (WARCEF) Trial	2	Hazard Ratio (HR)	0.98	0.93	Regression, Cox	0.58	1.64	95		NA	All	2305	Completed	Phase 3
NCT00041938	4516481	8268469	Event Rate Per 100 Patient-years for Death	warfarin|aspirin	aspirin|Warfarin	Drug|Drug	myocardial ischemia|coronary artery disease|heart diseases|infarction|myocardial infarction	Heart Disease|Ischemic Heart Disease|Myocardial Infarction|Stroke	Parallel Assignment	Interventional	Prevention	Randomized	Warfarin Versus Aspirin in Reduced Cardiac Ejection Fraction (WARCEF) Trial	2	Hazard Ratio (HR)	1.01	0.91	Regression, Cox	0.85	1.2	95		NA	All	2305	Completed	Phase 3
NCT00041938	4516482	8268470	Event Rate Per 100 Patient-years for Intracerebral Hemorrhage	warfarin|aspirin	aspirin|Warfarin	Drug|Drug	myocardial ischemia|coronary artery disease|heart diseases|infarction|myocardial infarction	Heart Disease|Ischemic Heart Disease|Myocardial Infarction|Stroke	Parallel Assignment	Interventional	Prevention	Randomized	Warfarin Versus Aspirin in Reduced Cardiac Ejection Fraction (WARCEF) Trial	2	Hazard Ratio (HR)	2.22	0.35	Regression, Cox	0.43	11.66	95		NA	All	2305	Completed	Phase 3
NCT00041938	4516483	8268471	Event Rate Per 100 Patient-years for Ischemic Stroke	warfarin|aspirin	aspirin|Warfarin	Drug|Drug	myocardial ischemia|coronary artery disease|heart diseases|infarction|myocardial infarction	Heart Disease|Ischemic Heart Disease|Myocardial Infarction|Stroke	Parallel Assignment	Interventional	Prevention	Randomized	Warfarin Versus Aspirin in Reduced Cardiac Ejection Fraction (WARCEF) Trial	2	Hazard Ratio (HR)	0.52	0.005	Regression, Cox	0.33	0.82	95		NA	All	2305	Completed	Phase 3
NCT00041938	4516484	8268472	Event Rate Per 100 Patient-years for Composite Endpoint of Hospitalization for Heart Failure, Myocardial Infarction, Ischemic Stroke, Intracerebral Hemorrhage, or Death.	warfarin|aspirin	aspirin|Warfarin	Drug|Drug	myocardial ischemia|coronary artery disease|heart diseases|infarction|myocardial infarction	Heart Disease|Ischemic Heart Disease|Myocardial Infarction|Stroke	Parallel Assignment	Interventional	Prevention	Randomized	Warfarin Versus Aspirin in Reduced Cardiac Ejection Fraction (WARCEF) Trial	2	Hazard Ratio (HR)	1.07	0.33	Regression, Cox	0.93	1.23	95		NA	All	2305	Completed	Phase 3
NCT00041938	4516485	8268473	Event Rate Per 100 Patient Years for Composite Endpoint of Ischemic Stroke, Intracerebral Hemorrhage, or Death	warfarin|aspirin	aspirin|Warfarin	Drug|Drug	myocardial ischemia|coronary artery disease|heart diseases|infarction|myocardial infarction	Heart Disease|Ischemic Heart Disease|Myocardial Infarction|Stroke	Parallel Assignment	Interventional	Prevention	Randomized	Warfarin Versus Aspirin in Reduced Cardiac Ejection Fraction (WARCEF) Trial	2	Hazard Ratio (HR)	0.93	0.4	Regression, Cox	0.79	1.1	95		NA	All	2305	Completed	Phase 3
NCT00042432	4516472	8268459	Percentage Change From Baseline in Mean iPTH During the Efficacy Assessment Phase	cinacalcet	cinacalcet (AMG 073)	Drug	renal insufficiency|renal insufficiency, chronic|hyperparathyroidism|neoplasm metastasis|hyperparathyroidism, secondary	Chronic Renal Insufficiency|Secondary Hyperparathyroidism	Parallel Assignment	Interventional	Treatment	Randomized	Study for Secondary Hyperparathyroidism in Chronic Renal Insufficiency Patients	2		NA	0.001	ANCOVA					NA	All	54	Completed	Phase 2
NCT00042432	4516473	8268460	Reduction in Mean iPTH of ≥ 30% During the Efficacy Assessment Phase	cinacalcet	cinacalcet (AMG 073)	Drug	renal insufficiency|renal insufficiency, chronic|hyperparathyroidism|neoplasm metastasis|hyperparathyroidism, secondary	Chronic Renal Insufficiency|Secondary Hyperparathyroidism	Parallel Assignment	Interventional	Treatment	Randomized	Study for Secondary Hyperparathyroidism in Chronic Renal Insufficiency Patients	2	Odds Ratio (OR)	5.67	0.006	Cochran-Mantel-Haenszel	1.6	20.06	95		NA	All	54	Completed	Phase 2
NCT00043186	4516197	8268416	Bone Specific Alkaline Phosphatase Percent Change From Baseline at Month 48	denosumab|alendronate	Placebo|Denosumab|Alendronate	Drug|Drug|Drug	bone diseases, metabolic	Low Bone Mineral Density	Parallel Assignment	Interventional	Treatment	Randomized	Determine the Efficacy, Safety and Tolerability of Denosumab (AMG 162) in the Treatment of Postmenopausal Women With Low Bone Mineral Density	9		NA	0.01	Wilcoxon (Mann-Whitney)					NA	Female	412	Completed	Phase 2
NCT00043186	4516196	8268416	Bone Specific Alkaline Phosphatase Percent Change From Baseline at Month 48	denosumab|alendronate	Placebo|Denosumab|Alendronate	Drug|Drug|Drug	bone diseases, metabolic	Low Bone Mineral Density	Parallel Assignment	Interventional	Treatment	Randomized	Determine the Efficacy, Safety and Tolerability of Denosumab (AMG 162) in the Treatment of Postmenopausal Women With Low Bone Mineral Density	9		NA	0.001	Wilcoxon (Mann-Whitney)					NA	Female	412	Completed	Phase 2
NCT00043186	4516194	8268416	Bone Specific Alkaline Phosphatase Percent Change From Baseline at Month 48	denosumab|alendronate	Placebo|Denosumab|Alendronate	Drug|Drug|Drug	bone diseases, metabolic	Low Bone Mineral Density	Parallel Assignment	Interventional	Treatment	Randomized	Determine the Efficacy, Safety and Tolerability of Denosumab (AMG 162) in the Treatment of Postmenopausal Women With Low Bone Mineral Density	9		NA	0.02	Wilcoxon (Mann-Whitney)					NA	Female	412	Completed	Phase 2
NCT00043186	4516199	8268416	Bone Specific Alkaline Phosphatase Percent Change From Baseline at Month 48	denosumab|alendronate	Placebo|Denosumab|Alendronate	Drug|Drug|Drug	bone diseases, metabolic	Low Bone Mineral Density	Parallel Assignment	Interventional	Treatment	Randomized	Determine the Efficacy, Safety and Tolerability of Denosumab (AMG 162) in the Treatment of Postmenopausal Women With Low Bone Mineral Density	9		NA	0.218	Wilcoxon (Mann-Whitney)					NA	Female	412	Completed	Phase 2
NCT00043186	4516193	8268416	Bone Specific Alkaline Phosphatase Percent Change From Baseline at Month 48	denosumab|alendronate	Placebo|Denosumab|Alendronate	Drug|Drug|Drug	bone diseases, metabolic	Low Bone Mineral Density	Parallel Assignment	Interventional	Treatment	Randomized	Determine the Efficacy, Safety and Tolerability of Denosumab (AMG 162) in the Treatment of Postmenopausal Women With Low Bone Mineral Density	9		NA	0.02	Wilcoxon (Mann-Whitney)					NA	Female	412	Completed	Phase 2
NCT00043186	4516200	8268416	Bone Specific Alkaline Phosphatase Percent Change From Baseline at Month 48	denosumab|alendronate	Placebo|Denosumab|Alendronate	Drug|Drug|Drug	bone diseases, metabolic	Low Bone Mineral Density	Parallel Assignment	Interventional	Treatment	Randomized	Determine the Efficacy, Safety and Tolerability of Denosumab (AMG 162) in the Treatment of Postmenopausal Women With Low Bone Mineral Density	9		NA	0.142	Wilcoxon (Mann-Whitney)					NA	Female	412	Completed	Phase 2
NCT00043186	4516195	8268416	Bone Specific Alkaline Phosphatase Percent Change From Baseline at Month 48	denosumab|alendronate	Placebo|Denosumab|Alendronate	Drug|Drug|Drug	bone diseases, metabolic	Low Bone Mineral Density	Parallel Assignment	Interventional	Treatment	Randomized	Determine the Efficacy, Safety and Tolerability of Denosumab (AMG 162) in the Treatment of Postmenopausal Women With Low Bone Mineral Density	9		NA	0.01	Wilcoxon (Mann-Whitney)					NA	Female	412	Completed	Phase 2
NCT00043186	4516198	8268416	Bone Specific Alkaline Phosphatase Percent Change From Baseline at Month 48	denosumab|alendronate	Placebo|Denosumab|Alendronate	Drug|Drug|Drug	bone diseases, metabolic	Low Bone Mineral Density	Parallel Assignment	Interventional	Treatment	Randomized	Determine the Efficacy, Safety and Tolerability of Denosumab (AMG 162) in the Treatment of Postmenopausal Women With Low Bone Mineral Density	9		NA	0.003	Wilcoxon (Mann-Whitney)					NA	Female	412	Completed	Phase 2
NCT00043186	4516201	8268417	Bone Specific Alkaline Phosphatase Percent Change From Baseline at Month 42	denosumab|alendronate	Placebo|Denosumab|Alendronate	Drug|Drug|Drug	bone diseases, metabolic	Low Bone Mineral Density	Parallel Assignment	Interventional	Treatment	Randomized	Determine the Efficacy, Safety and Tolerability of Denosumab (AMG 162) in the Treatment of Postmenopausal Women With Low Bone Mineral Density	9		NA	0.002	Wilcoxon (Mann-Whitney)					NA	Female	412	Completed	Phase 2
NCT00043186	4516203	8268417	Bone Specific Alkaline Phosphatase Percent Change From Baseline at Month 42	denosumab|alendronate	Placebo|Denosumab|Alendronate	Drug|Drug|Drug	bone diseases, metabolic	Low Bone Mineral Density	Parallel Assignment	Interventional	Treatment	Randomized	Determine the Efficacy, Safety and Tolerability of Denosumab (AMG 162) in the Treatment of Postmenopausal Women With Low Bone Mineral Density	9		NA	0.003	Wilcoxon (Mann-Whitney)					NA	Female	412	Completed	Phase 2
NCT00043186	4516207	8268417	Bone Specific Alkaline Phosphatase Percent Change From Baseline at Month 42	denosumab|alendronate	Placebo|Denosumab|Alendronate	Drug|Drug|Drug	bone diseases, metabolic	Low Bone Mineral Density	Parallel Assignment	Interventional	Treatment	Randomized	Determine the Efficacy, Safety and Tolerability of Denosumab (AMG 162) in the Treatment of Postmenopausal Women With Low Bone Mineral Density	9		NA	0.058	Wilcoxon (Mann-Whitney)					NA	Female	412	Completed	Phase 2
NCT00043186	4516204	8268417	Bone Specific Alkaline Phosphatase Percent Change From Baseline at Month 42	denosumab|alendronate	Placebo|Denosumab|Alendronate	Drug|Drug|Drug	bone diseases, metabolic	Low Bone Mineral Density	Parallel Assignment	Interventional	Treatment	Randomized	Determine the Efficacy, Safety and Tolerability of Denosumab (AMG 162) in the Treatment of Postmenopausal Women With Low Bone Mineral Density	9		NA	0.001	Wilcoxon (Mann-Whitney)					NA	Female	412	Completed	Phase 2
NCT00043186	4516205	8268417	Bone Specific Alkaline Phosphatase Percent Change From Baseline at Month 42	denosumab|alendronate	Placebo|Denosumab|Alendronate	Drug|Drug|Drug	bone diseases, metabolic	Low Bone Mineral Density	Parallel Assignment	Interventional	Treatment	Randomized	Determine the Efficacy, Safety and Tolerability of Denosumab (AMG 162) in the Treatment of Postmenopausal Women With Low Bone Mineral Density	9		NA	0.001	Wilcoxon (Mann-Whitney)					NA	Female	412	Completed	Phase 2
NCT00043186	4516202	8268417	Bone Specific Alkaline Phosphatase Percent Change From Baseline at Month 42	denosumab|alendronate	Placebo|Denosumab|Alendronate	Drug|Drug|Drug	bone diseases, metabolic	Low Bone Mineral Density	Parallel Assignment	Interventional	Treatment	Randomized	Determine the Efficacy, Safety and Tolerability of Denosumab (AMG 162) in the Treatment of Postmenopausal Women With Low Bone Mineral Density	9		NA	0.003	Wilcoxon (Mann-Whitney)					NA	Female	412	Completed	Phase 2
NCT00043186	4516208	8268417	Bone Specific Alkaline Phosphatase Percent Change From Baseline at Month 42	denosumab|alendronate	Placebo|Denosumab|Alendronate	Drug|Drug|Drug	bone diseases, metabolic	Low Bone Mineral Density	Parallel Assignment	Interventional	Treatment	Randomized	Determine the Efficacy, Safety and Tolerability of Denosumab (AMG 162) in the Treatment of Postmenopausal Women With Low Bone Mineral Density	9		NA	0.061	Wilcoxon (Mann-Whitney)					NA	Female	412	Completed	Phase 2
NCT00043186	4516206	8268417	Bone Specific Alkaline Phosphatase Percent Change From Baseline at Month 42	denosumab|alendronate	Placebo|Denosumab|Alendronate	Drug|Drug|Drug	bone diseases, metabolic	Low Bone Mineral Density	Parallel Assignment	Interventional	Treatment	Randomized	Determine the Efficacy, Safety and Tolerability of Denosumab (AMG 162) in the Treatment of Postmenopausal Women With Low Bone Mineral Density	9		NA	0.001	Wilcoxon (Mann-Whitney)					NA	Female	412	Completed	Phase 2
NCT00043186	4516209	8268418	Bone Specific Alkaline Phosphatase Percent Change From Baseline at Month 36	denosumab|alendronate	Placebo|Denosumab|Alendronate	Drug|Drug|Drug	bone diseases, metabolic	Low Bone Mineral Density	Parallel Assignment	Interventional	Treatment	Randomized	Determine the Efficacy, Safety and Tolerability of Denosumab (AMG 162) in the Treatment of Postmenopausal Women With Low Bone Mineral Density	9		NA	0.001	Wilcoxon (Mann-Whitney)					NA	Female	412	Completed	Phase 2
NCT00043186	4516216	8268418	Bone Specific Alkaline Phosphatase Percent Change From Baseline at Month 36	denosumab|alendronate	Placebo|Denosumab|Alendronate	Drug|Drug|Drug	bone diseases, metabolic	Low Bone Mineral Density	Parallel Assignment	Interventional	Treatment	Randomized	Determine the Efficacy, Safety and Tolerability of Denosumab (AMG 162) in the Treatment of Postmenopausal Women With Low Bone Mineral Density	9		NA	0.049	Wilcoxon (Mann-Whitney)					NA	Female	412	Completed	Phase 2
NCT00043186	4516215	8268418	Bone Specific Alkaline Phosphatase Percent Change From Baseline at Month 36	denosumab|alendronate	Placebo|Denosumab|Alendronate	Drug|Drug|Drug	bone diseases, metabolic	Low Bone Mineral Density	Parallel Assignment	Interventional	Treatment	Randomized	Determine the Efficacy, Safety and Tolerability of Denosumab (AMG 162) in the Treatment of Postmenopausal Women With Low Bone Mineral Density	9		NA	0.008	Wilcoxon (Mann-Whitney)					NA	Female	412	Completed	Phase 2
NCT00043186	4516210	8268418	Bone Specific Alkaline Phosphatase Percent Change From Baseline at Month 36	denosumab|alendronate	Placebo|Denosumab|Alendronate	Drug|Drug|Drug	bone diseases, metabolic	Low Bone Mineral Density	Parallel Assignment	Interventional	Treatment	Randomized	Determine the Efficacy, Safety and Tolerability of Denosumab (AMG 162) in the Treatment of Postmenopausal Women With Low Bone Mineral Density	9		NA	0.001	Wilcoxon (Mann-Whitney)					NA	Female	412	Completed	Phase 2
NCT00043186	4516211	8268418	Bone Specific Alkaline Phosphatase Percent Change From Baseline at Month 36	denosumab|alendronate	Placebo|Denosumab|Alendronate	Drug|Drug|Drug	bone diseases, metabolic	Low Bone Mineral Density	Parallel Assignment	Interventional	Treatment	Randomized	Determine the Efficacy, Safety and Tolerability of Denosumab (AMG 162) in the Treatment of Postmenopausal Women With Low Bone Mineral Density	9		NA	0.146	Wilcoxon (Mann-Whitney)					NA	Female	412	Completed	Phase 2
NCT00043186	4516213	8268418	Bone Specific Alkaline Phosphatase Percent Change From Baseline at Month 36	denosumab|alendronate	Placebo|Denosumab|Alendronate	Drug|Drug|Drug	bone diseases, metabolic	Low Bone Mineral Density	Parallel Assignment	Interventional	Treatment	Randomized	Determine the Efficacy, Safety and Tolerability of Denosumab (AMG 162) in the Treatment of Postmenopausal Women With Low Bone Mineral Density	9		NA	0.001	Wilcoxon (Mann-Whitney)					NA	Female	412	Completed	Phase 2
NCT00043186	4516212	8268418	Bone Specific Alkaline Phosphatase Percent Change From Baseline at Month 36	denosumab|alendronate	Placebo|Denosumab|Alendronate	Drug|Drug|Drug	bone diseases, metabolic	Low Bone Mineral Density	Parallel Assignment	Interventional	Treatment	Randomized	Determine the Efficacy, Safety and Tolerability of Denosumab (AMG 162) in the Treatment of Postmenopausal Women With Low Bone Mineral Density	9		NA	0.001	Wilcoxon (Mann-Whitney)					NA	Female	412	Completed	Phase 2
NCT00043186	4516214	8268418	Bone Specific Alkaline Phosphatase Percent Change From Baseline at Month 36	denosumab|alendronate	Placebo|Denosumab|Alendronate	Drug|Drug|Drug	bone diseases, metabolic	Low Bone Mineral Density	Parallel Assignment	Interventional	Treatment	Randomized	Determine the Efficacy, Safety and Tolerability of Denosumab (AMG 162) in the Treatment of Postmenopausal Women With Low Bone Mineral Density	9		NA	0.001	Wilcoxon (Mann-Whitney)					NA	Female	412	Completed	Phase 2
NCT00043186	4516222	8268419	Bone Specific Alkaline Phosphatase Percent Change From Baseline at Month 24	denosumab|alendronate	Placebo|Denosumab|Alendronate	Drug|Drug|Drug	bone diseases, metabolic	Low Bone Mineral Density	Parallel Assignment	Interventional	Treatment	Randomized	Determine the Efficacy, Safety and Tolerability of Denosumab (AMG 162) in the Treatment of Postmenopausal Women With Low Bone Mineral Density	9		NA	0.001	Wilcoxon (Mann-Whitney)					NA	Female	412	Completed	Phase 2
NCT00043186	4516220	8268419	Bone Specific Alkaline Phosphatase Percent Change From Baseline at Month 24	denosumab|alendronate	Placebo|Denosumab|Alendronate	Drug|Drug|Drug	bone diseases, metabolic	Low Bone Mineral Density	Parallel Assignment	Interventional	Treatment	Randomized	Determine the Efficacy, Safety and Tolerability of Denosumab (AMG 162) in the Treatment of Postmenopausal Women With Low Bone Mineral Density	9		NA	0.002	Wilcoxon (Mann-Whitney)					NA	Female	412	Completed	Phase 2
NCT00043186	4516217	8268419	Bone Specific Alkaline Phosphatase Percent Change From Baseline at Month 24	denosumab|alendronate	Placebo|Denosumab|Alendronate	Drug|Drug|Drug	bone diseases, metabolic	Low Bone Mineral Density	Parallel Assignment	Interventional	Treatment	Randomized	Determine the Efficacy, Safety and Tolerability of Denosumab (AMG 162) in the Treatment of Postmenopausal Women With Low Bone Mineral Density	9		NA	0.001	Wilcoxon (Mann-Whitney)					NA	Female	412	Completed	Phase 2
NCT00043186	4516224	8268419	Bone Specific Alkaline Phosphatase Percent Change From Baseline at Month 24	denosumab|alendronate	Placebo|Denosumab|Alendronate	Drug|Drug|Drug	bone diseases, metabolic	Low Bone Mineral Density	Parallel Assignment	Interventional	Treatment	Randomized	Determine the Efficacy, Safety and Tolerability of Denosumab (AMG 162) in the Treatment of Postmenopausal Women With Low Bone Mineral Density	9		NA	0.001	Wilcoxon (Mann-Whitney)					NA	Female	412	Completed	Phase 2
NCT00043186	4516219	8268419	Bone Specific Alkaline Phosphatase Percent Change From Baseline at Month 24	denosumab|alendronate	Placebo|Denosumab|Alendronate	Drug|Drug|Drug	bone diseases, metabolic	Low Bone Mineral Density	Parallel Assignment	Interventional	Treatment	Randomized	Determine the Efficacy, Safety and Tolerability of Denosumab (AMG 162) in the Treatment of Postmenopausal Women With Low Bone Mineral Density	9		NA	0.001	Wilcoxon (Mann-Whitney)					NA	Female	412	Completed	Phase 2
NCT00043186	4516221	8268419	Bone Specific Alkaline Phosphatase Percent Change From Baseline at Month 24	denosumab|alendronate	Placebo|Denosumab|Alendronate	Drug|Drug|Drug	bone diseases, metabolic	Low Bone Mineral Density	Parallel Assignment	Interventional	Treatment	Randomized	Determine the Efficacy, Safety and Tolerability of Denosumab (AMG 162) in the Treatment of Postmenopausal Women With Low Bone Mineral Density	9		NA	0.001	Wilcoxon (Mann-Whitney)					NA	Female	412	Completed	Phase 2
NCT00043186	4516218	8268419	Bone Specific Alkaline Phosphatase Percent Change From Baseline at Month 24	denosumab|alendronate	Placebo|Denosumab|Alendronate	Drug|Drug|Drug	bone diseases, metabolic	Low Bone Mineral Density	Parallel Assignment	Interventional	Treatment	Randomized	Determine the Efficacy, Safety and Tolerability of Denosumab (AMG 162) in the Treatment of Postmenopausal Women With Low Bone Mineral Density	9		NA	0.001	Wilcoxon (Mann-Whitney)					NA	Female	412	Completed	Phase 2
NCT00043186	4516223	8268419	Bone Specific Alkaline Phosphatase Percent Change From Baseline at Month 24	denosumab|alendronate	Placebo|Denosumab|Alendronate	Drug|Drug|Drug	bone diseases, metabolic	Low Bone Mineral Density	Parallel Assignment	Interventional	Treatment	Randomized	Determine the Efficacy, Safety and Tolerability of Denosumab (AMG 162) in the Treatment of Postmenopausal Women With Low Bone Mineral Density	9		NA	0.001	Wilcoxon (Mann-Whitney)					NA	Female	412	Completed	Phase 2
NCT00043186	4516230	8268420	Bone Specific Alkaline Phosphatase Percent Change From Baseline at Month 12	denosumab|alendronate	Placebo|Denosumab|Alendronate	Drug|Drug|Drug	bone diseases, metabolic	Low Bone Mineral Density	Parallel Assignment	Interventional	Treatment	Randomized	Determine the Efficacy, Safety and Tolerability of Denosumab (AMG 162) in the Treatment of Postmenopausal Women With Low Bone Mineral Density	9		NA	0.001	Wilcoxon (Mann-Whitney)					NA	Female	412	Completed	Phase 2
NCT00043186	4516228	8268420	Bone Specific Alkaline Phosphatase Percent Change From Baseline at Month 12	denosumab|alendronate	Placebo|Denosumab|Alendronate	Drug|Drug|Drug	bone diseases, metabolic	Low Bone Mineral Density	Parallel Assignment	Interventional	Treatment	Randomized	Determine the Efficacy, Safety and Tolerability of Denosumab (AMG 162) in the Treatment of Postmenopausal Women With Low Bone Mineral Density	9		NA	0.001	Wilcoxon (Mann-Whitney)					NA	Female	412	Completed	Phase 2
NCT00043186	4516227	8268420	Bone Specific Alkaline Phosphatase Percent Change From Baseline at Month 12	denosumab|alendronate	Placebo|Denosumab|Alendronate	Drug|Drug|Drug	bone diseases, metabolic	Low Bone Mineral Density	Parallel Assignment	Interventional	Treatment	Randomized	Determine the Efficacy, Safety and Tolerability of Denosumab (AMG 162) in the Treatment of Postmenopausal Women With Low Bone Mineral Density	9		NA	0.001	Wilcoxon (Mann-Whitney)					NA	Female	412	Completed	Phase 2
NCT00043186	4516229	8268420	Bone Specific Alkaline Phosphatase Percent Change From Baseline at Month 12	denosumab|alendronate	Placebo|Denosumab|Alendronate	Drug|Drug|Drug	bone diseases, metabolic	Low Bone Mineral Density	Parallel Assignment	Interventional	Treatment	Randomized	Determine the Efficacy, Safety and Tolerability of Denosumab (AMG 162) in the Treatment of Postmenopausal Women With Low Bone Mineral Density	9		NA	0.001	Wilcoxon (Mann-Whitney)					NA	Female	412	Completed	Phase 2
NCT00043186	4516232	8268420	Bone Specific Alkaline Phosphatase Percent Change From Baseline at Month 12	denosumab|alendronate	Placebo|Denosumab|Alendronate	Drug|Drug|Drug	bone diseases, metabolic	Low Bone Mineral Density	Parallel Assignment	Interventional	Treatment	Randomized	Determine the Efficacy, Safety and Tolerability of Denosumab (AMG 162) in the Treatment of Postmenopausal Women With Low Bone Mineral Density	9		NA	0.001	Wilcoxon (Mann-Whitney)					NA	Female	412	Completed	Phase 2
NCT00043186	4516225	8268420	Bone Specific Alkaline Phosphatase Percent Change From Baseline at Month 12	denosumab|alendronate	Placebo|Denosumab|Alendronate	Drug|Drug|Drug	bone diseases, metabolic	Low Bone Mineral Density	Parallel Assignment	Interventional	Treatment	Randomized	Determine the Efficacy, Safety and Tolerability of Denosumab (AMG 162) in the Treatment of Postmenopausal Women With Low Bone Mineral Density	9		NA	0.001	Wilcoxon (Mann-Whitney)					NA	Female	412	Completed	Phase 2
NCT00043186	4516231	8268420	Bone Specific Alkaline Phosphatase Percent Change From Baseline at Month 12	denosumab|alendronate	Placebo|Denosumab|Alendronate	Drug|Drug|Drug	bone diseases, metabolic	Low Bone Mineral Density	Parallel Assignment	Interventional	Treatment	Randomized	Determine the Efficacy, Safety and Tolerability of Denosumab (AMG 162) in the Treatment of Postmenopausal Women With Low Bone Mineral Density	9		NA	0.001	Wilcoxon (Mann-Whitney)					NA	Female	412	Completed	Phase 2
NCT00043186	4516226	8268420	Bone Specific Alkaline Phosphatase Percent Change From Baseline at Month 12	denosumab|alendronate	Placebo|Denosumab|Alendronate	Drug|Drug|Drug	bone diseases, metabolic	Low Bone Mineral Density	Parallel Assignment	Interventional	Treatment	Randomized	Determine the Efficacy, Safety and Tolerability of Denosumab (AMG 162) in the Treatment of Postmenopausal Women With Low Bone Mineral Density	9		NA	0.001	Wilcoxon (Mann-Whitney)					NA	Female	412	Completed	Phase 2
NCT00043186	4516239	8268421	Total Body Bone Mineral Density Percent Change From Baseline at Month 48	denosumab|alendronate	Placebo|Denosumab|Alendronate	Drug|Drug|Drug	bone diseases, metabolic	Low Bone Mineral Density	Parallel Assignment	Interventional	Treatment	Randomized	Determine the Efficacy, Safety and Tolerability of Denosumab (AMG 162) in the Treatment of Postmenopausal Women With Low Bone Mineral Density	9	Mean Difference (Final Values)	2.25	0.092	ANCOVA	-0.37	4.87	95		NA	Female	412	Completed	Phase 2
NCT00043186	4516236	8268421	Total Body Bone Mineral Density Percent Change From Baseline at Month 48	denosumab|alendronate	Placebo|Denosumab|Alendronate	Drug|Drug|Drug	bone diseases, metabolic	Low Bone Mineral Density	Parallel Assignment	Interventional	Treatment	Randomized	Determine the Efficacy, Safety and Tolerability of Denosumab (AMG 162) in the Treatment of Postmenopausal Women With Low Bone Mineral Density	9	Mean Difference (Final Values)	5.96	0.001	ANCOVA	3.44	8.48	95		NA	Female	412	Completed	Phase 2
NCT00043186	4516240	8268421	Total Body Bone Mineral Density Percent Change From Baseline at Month 48	denosumab|alendronate	Placebo|Denosumab|Alendronate	Drug|Drug|Drug	bone diseases, metabolic	Low Bone Mineral Density	Parallel Assignment	Interventional	Treatment	Randomized	Determine the Efficacy, Safety and Tolerability of Denosumab (AMG 162) in the Treatment of Postmenopausal Women With Low Bone Mineral Density	9	Mean Difference (Final Values)	7.02	0.001	ANCOVA	4.35	9.69	95		NA	Female	412	Completed	Phase 2
NCT00043186	4516238	8268421	Total Body Bone Mineral Density Percent Change From Baseline at Month 48	denosumab|alendronate	Placebo|Denosumab|Alendronate	Drug|Drug|Drug	bone diseases, metabolic	Low Bone Mineral Density	Parallel Assignment	Interventional	Treatment	Randomized	Determine the Efficacy, Safety and Tolerability of Denosumab (AMG 162) in the Treatment of Postmenopausal Women With Low Bone Mineral Density	9	Mean Difference (Final Values)	6.22	0.001	ANCOVA	3.5	8.94	95		NA	Female	412	Completed	Phase 2
NCT00043186	4516235	8268421	Total Body Bone Mineral Density Percent Change From Baseline at Month 48	denosumab|alendronate	Placebo|Denosumab|Alendronate	Drug|Drug|Drug	bone diseases, metabolic	Low Bone Mineral Density	Parallel Assignment	Interventional	Treatment	Randomized	Determine the Efficacy, Safety and Tolerability of Denosumab (AMG 162) in the Treatment of Postmenopausal Women With Low Bone Mineral Density	9	Mean Difference (Final Values)	6.29	0.001	ANCOVA	3.25	9.34	95		NA	Female	412	Completed	Phase 2
NCT00043186	4516234	8268421	Total Body Bone Mineral Density Percent Change From Baseline at Month 48	denosumab|alendronate	Placebo|Denosumab|Alendronate	Drug|Drug|Drug	bone diseases, metabolic	Low Bone Mineral Density	Parallel Assignment	Interventional	Treatment	Randomized	Determine the Efficacy, Safety and Tolerability of Denosumab (AMG 162) in the Treatment of Postmenopausal Women With Low Bone Mineral Density	9	Mean Difference (Final Values)	5.91	0.001	ANCOVA	3.13	8.7	95		NA	Female	412	Completed	Phase 2
NCT00043186	4516233	8268421	Total Body Bone Mineral Density Percent Change From Baseline at Month 48	denosumab|alendronate	Placebo|Denosumab|Alendronate	Drug|Drug|Drug	bone diseases, metabolic	Low Bone Mineral Density	Parallel Assignment	Interventional	Treatment	Randomized	Determine the Efficacy, Safety and Tolerability of Denosumab (AMG 162) in the Treatment of Postmenopausal Women With Low Bone Mineral Density	9	Mean Difference (Final Values)	6.22	0.001	ANCOVA	3.58	8.87	95		NA	Female	412	Completed	Phase 2
NCT00043186	4516237	8268421	Total Body Bone Mineral Density Percent Change From Baseline at Month 48	denosumab|alendronate	Placebo|Denosumab|Alendronate	Drug|Drug|Drug	bone diseases, metabolic	Low Bone Mineral Density	Parallel Assignment	Interventional	Treatment	Randomized	Determine the Efficacy, Safety and Tolerability of Denosumab (AMG 162) in the Treatment of Postmenopausal Women With Low Bone Mineral Density	9	Mean Difference (Final Values)	5.97	0.001	ANCOVA	3.51	8.43	95		NA	Female	412	Completed	Phase 2
NCT00043186	4516244	8268422	Total Body Bone Mineral Density Percent Change From Baseline at Month 42	denosumab|alendronate	Placebo|Denosumab|Alendronate	Drug|Drug|Drug	bone diseases, metabolic	Low Bone Mineral Density	Parallel Assignment	Interventional	Treatment	Randomized	Determine the Efficacy, Safety and Tolerability of Denosumab (AMG 162) in the Treatment of Postmenopausal Women With Low Bone Mineral Density	9	Mean Difference (Final Values)	2.1	0.949	ANCOVA	-4.51	8.72	95		NA	Female	412	Completed	Phase 2
NCT00043186	4516246	8268422	Total Body Bone Mineral Density Percent Change From Baseline at Month 42	denosumab|alendronate	Placebo|Denosumab|Alendronate	Drug|Drug|Drug	bone diseases, metabolic	Low Bone Mineral Density	Parallel Assignment	Interventional	Treatment	Randomized	Determine the Efficacy, Safety and Tolerability of Denosumab (AMG 162) in the Treatment of Postmenopausal Women With Low Bone Mineral Density	9	Mean Difference (Final Values)	1.24	0.709	ANCOVA	-6.81	9.29	95		NA	Female	412	Completed	Phase 2
NCT00043186	4516247	8268422	Total Body Bone Mineral Density Percent Change From Baseline at Month 42	denosumab|alendronate	Placebo|Denosumab|Alendronate	Drug|Drug|Drug	bone diseases, metabolic	Low Bone Mineral Density	Parallel Assignment	Interventional	Treatment	Randomized	Determine the Efficacy, Safety and Tolerability of Denosumab (AMG 162) in the Treatment of Postmenopausal Women With Low Bone Mineral Density	9	Mean Difference (Final Values)	3.3	0.949	ANCOVA	-2.7	9.31	95		NA	Female	412	Completed	Phase 2
NCT00043186	4516245	8268422	Total Body Bone Mineral Density Percent Change From Baseline at Month 42	denosumab|alendronate	Placebo|Denosumab|Alendronate	Drug|Drug|Drug	bone diseases, metabolic	Low Bone Mineral Density	Parallel Assignment	Interventional	Treatment	Randomized	Determine the Efficacy, Safety and Tolerability of Denosumab (AMG 162) in the Treatment of Postmenopausal Women With Low Bone Mineral Density	9	Mean Difference (Final Values)	-2.36	0.949	ANCOVA	-8.55	3.83	95		NA	Female	412	Completed	Phase 2
NCT00043186	4516248	8268422	Total Body Bone Mineral Density Percent Change From Baseline at Month 42	denosumab|alendronate	Placebo|Denosumab|Alendronate	Drug|Drug|Drug	bone diseases, metabolic	Low Bone Mineral Density	Parallel Assignment	Interventional	Treatment	Randomized	Determine the Efficacy, Safety and Tolerability of Denosumab (AMG 162) in the Treatment of Postmenopausal Women With Low Bone Mineral Density	9	Mean Difference (Final Values)	2.18	0.949	ANCOVA	-8.73	13.1	95		NA	Female	412	Completed	Phase 2
NCT00043186	4516243	8268422	Total Body Bone Mineral Density Percent Change From Baseline at Month 42	denosumab|alendronate	Placebo|Denosumab|Alendronate	Drug|Drug|Drug	bone diseases, metabolic	Low Bone Mineral Density	Parallel Assignment	Interventional	Treatment	Randomized	Determine the Efficacy, Safety and Tolerability of Denosumab (AMG 162) in the Treatment of Postmenopausal Women With Low Bone Mineral Density	9	Mean Difference (Final Values)	7.23	0.484	ANCOVA	-0.83	15.3	95		NA	Female	412	Completed	Phase 2
NCT00043186	4516241	8268422	Total Body Bone Mineral Density Percent Change From Baseline at Month 42	denosumab|alendronate	Placebo|Denosumab|Alendronate	Drug|Drug|Drug	bone diseases, metabolic	Low Bone Mineral Density	Parallel Assignment	Interventional	Treatment	Randomized	Determine the Efficacy, Safety and Tolerability of Denosumab (AMG 162) in the Treatment of Postmenopausal Women With Low Bone Mineral Density	9	Mean Difference (Final Values)	0.29	0.949	ANCOVA	-10.82	11.4	95		NA	Female	412	Completed	Phase 2
NCT00043186	4516242	8268422	Total Body Bone Mineral Density Percent Change From Baseline at Month 42	denosumab|alendronate	Placebo|Denosumab|Alendronate	Drug|Drug|Drug	bone diseases, metabolic	Low Bone Mineral Density	Parallel Assignment	Interventional	Treatment	Randomized	Determine the Efficacy, Safety and Tolerability of Denosumab (AMG 162) in the Treatment of Postmenopausal Women With Low Bone Mineral Density	9	Mean Difference (Final Values)	2.44	0.949	ANCOVA	-3.77	8.66	95		NA	Female	412	Completed	Phase 2
NCT00043186	4516253	8268423	Total Body Bone Mineral Density Percent Change From Baseline at Month 36	denosumab|alendronate	Placebo|Denosumab|Alendronate	Drug|Drug|Drug	bone diseases, metabolic	Low Bone Mineral Density	Parallel Assignment	Interventional	Treatment	Randomized	Determine the Efficacy, Safety and Tolerability of Denosumab (AMG 162) in the Treatment of Postmenopausal Women With Low Bone Mineral Density	9	Mean Difference (Final Values)	4.41	0.002	ANCOVA	2.07	6.75	95		NA	Female	412	Completed	Phase 2
NCT00043186	4516250	8268423	Total Body Bone Mineral Density Percent Change From Baseline at Month 36	denosumab|alendronate	Placebo|Denosumab|Alendronate	Drug|Drug|Drug	bone diseases, metabolic	Low Bone Mineral Density	Parallel Assignment	Interventional	Treatment	Randomized	Determine the Efficacy, Safety and Tolerability of Denosumab (AMG 162) in the Treatment of Postmenopausal Women With Low Bone Mineral Density	9	Mean Difference (Final Values)	4.65	0.003	ANCOVA	2.05	7.24	95		NA	Female	412	Completed	Phase 2
NCT00043186	4516254	8268423	Total Body Bone Mineral Density Percent Change From Baseline at Month 36	denosumab|alendronate	Placebo|Denosumab|Alendronate	Drug|Drug|Drug	bone diseases, metabolic	Low Bone Mineral Density	Parallel Assignment	Interventional	Treatment	Randomized	Determine the Efficacy, Safety and Tolerability of Denosumab (AMG 162) in the Treatment of Postmenopausal Women With Low Bone Mineral Density	9	Mean Difference (Final Values)	4.2	0.005	ANCOVA	1.65	6.75	95		NA	Female	412	Completed	Phase 2
NCT00043186	4516256	8268423	Total Body Bone Mineral Density Percent Change From Baseline at Month 36	denosumab|alendronate	Placebo|Denosumab|Alendronate	Drug|Drug|Drug	bone diseases, metabolic	Low Bone Mineral Density	Parallel Assignment	Interventional	Treatment	Randomized	Determine the Efficacy, Safety and Tolerability of Denosumab (AMG 162) in the Treatment of Postmenopausal Women With Low Bone Mineral Density	9	Mean Difference (Final Values)	6.16	0.001	ANCOVA	3.63	8.68	95		NA	Female	412	Completed	Phase 2
NCT00043186	4516251	8268423	Total Body Bone Mineral Density Percent Change From Baseline at Month 36	denosumab|alendronate	Placebo|Denosumab|Alendronate	Drug|Drug|Drug	bone diseases, metabolic	Low Bone Mineral Density	Parallel Assignment	Interventional	Treatment	Randomized	Determine the Efficacy, Safety and Tolerability of Denosumab (AMG 162) in the Treatment of Postmenopausal Women With Low Bone Mineral Density	9	Mean Difference (Final Values)	3.95	0.009	ANCOVA	1.22	6.68	95		NA	Female	412	Completed	Phase 2
NCT00043186	4516249	8268423	Total Body Bone Mineral Density Percent Change From Baseline at Month 36	denosumab|alendronate	Placebo|Denosumab|Alendronate	Drug|Drug|Drug	bone diseases, metabolic	Low Bone Mineral Density	Parallel Assignment	Interventional	Treatment	Randomized	Determine the Efficacy, Safety and Tolerability of Denosumab (AMG 162) in the Treatment of Postmenopausal Women With Low Bone Mineral Density	9	Mean Difference (Final Values)	4.75	0.001	ANCOVA	2.28	7.22	95		NA	Female	412	Completed	Phase 2
NCT00043186	4516255	8268423	Total Body Bone Mineral Density Percent Change From Baseline at Month 36	denosumab|alendronate	Placebo|Denosumab|Alendronate	Drug|Drug|Drug	bone diseases, metabolic	Low Bone Mineral Density	Parallel Assignment	Interventional	Treatment	Randomized	Determine the Efficacy, Safety and Tolerability of Denosumab (AMG 162) in the Treatment of Postmenopausal Women With Low Bone Mineral Density	9	Mean Difference (Final Values)	1.32	0.275	ANCOVA	-1.06	3.7	95		NA	Female	412	Completed	Phase 2
NCT00043186	4516252	8268423	Total Body Bone Mineral Density Percent Change From Baseline at Month 36	denosumab|alendronate	Placebo|Denosumab|Alendronate	Drug|Drug|Drug	bone diseases, metabolic	Low Bone Mineral Density	Parallel Assignment	Interventional	Treatment	Randomized	Determine the Efficacy, Safety and Tolerability of Denosumab (AMG 162) in the Treatment of Postmenopausal Women With Low Bone Mineral Density	9	Mean Difference (Final Values)	3.65	0.009	ANCOVA	1.25	6.05	95		NA	Female	412	Completed	Phase 2
NCT00043186	4516264	8268424	Total Body Bone Mineral Density Percent Change From Baseline at Month 24	denosumab|alendronate	Placebo|Denosumab|Alendronate	Drug|Drug|Drug	bone diseases, metabolic	Low Bone Mineral Density	Parallel Assignment	Interventional	Treatment	Randomized	Determine the Efficacy, Safety and Tolerability of Denosumab (AMG 162) in the Treatment of Postmenopausal Women With Low Bone Mineral Density	9	Mean Difference (Final Values)	3.14	0.001	ANCOVA	1.71	4.56	95		NA	Female	412	Completed	Phase 2
NCT00043186	4516262	8268424	Total Body Bone Mineral Density Percent Change From Baseline at Month 24	denosumab|alendronate	Placebo|Denosumab|Alendronate	Drug|Drug|Drug	bone diseases, metabolic	Low Bone Mineral Density	Parallel Assignment	Interventional	Treatment	Randomized	Determine the Efficacy, Safety and Tolerability of Denosumab (AMG 162) in the Treatment of Postmenopausal Women With Low Bone Mineral Density	9	Mean Difference (Final Values)	4.64	0.001	ANCOVA	3.19	6.09	95		NA	Female	412	Completed	Phase 2
NCT00043186	4516258	8268424	Total Body Bone Mineral Density Percent Change From Baseline at Month 24	denosumab|alendronate	Placebo|Denosumab|Alendronate	Drug|Drug|Drug	bone diseases, metabolic	Low Bone Mineral Density	Parallel Assignment	Interventional	Treatment	Randomized	Determine the Efficacy, Safety and Tolerability of Denosumab (AMG 162) in the Treatment of Postmenopausal Women With Low Bone Mineral Density	9	Mean Difference (Final Values)	4.55	0.001	ANCOVA	3.12	5.98	95		NA	Female	412	Completed	Phase 2
NCT00043186	4516263	8268424	Total Body Bone Mineral Density Percent Change From Baseline at Month 24	denosumab|alendronate	Placebo|Denosumab|Alendronate	Drug|Drug|Drug	bone diseases, metabolic	Low Bone Mineral Density	Parallel Assignment	Interventional	Treatment	Randomized	Determine the Efficacy, Safety and Tolerability of Denosumab (AMG 162) in the Treatment of Postmenopausal Women With Low Bone Mineral Density	9	Mean Difference (Final Values)	4.4	0.001	ANCOVA	2.95	5.84	95		NA	Female	412	Completed	Phase 2
NCT00043186	4516260	8268424	Total Body Bone Mineral Density Percent Change From Baseline at Month 24	denosumab|alendronate	Placebo|Denosumab|Alendronate	Drug|Drug|Drug	bone diseases, metabolic	Low Bone Mineral Density	Parallel Assignment	Interventional	Treatment	Randomized	Determine the Efficacy, Safety and Tolerability of Denosumab (AMG 162) in the Treatment of Postmenopausal Women With Low Bone Mineral Density	9	Mean Difference (Final Values)	2.53	0.001	ANCOVA	1.13	3.94	95		NA	Female	412	Completed	Phase 2
NCT00043186	4516259	8268424	Total Body Bone Mineral Density Percent Change From Baseline at Month 24	denosumab|alendronate	Placebo|Denosumab|Alendronate	Drug|Drug|Drug	bone diseases, metabolic	Low Bone Mineral Density	Parallel Assignment	Interventional	Treatment	Randomized	Determine the Efficacy, Safety and Tolerability of Denosumab (AMG 162) in the Treatment of Postmenopausal Women With Low Bone Mineral Density	9	Mean Difference (Final Values)	6.09	0.001	ANCOVA	4.53	7.64	95		NA	Female	412	Completed	Phase 2
NCT00043186	4516257	8268424	Total Body Bone Mineral Density Percent Change From Baseline at Month 24	denosumab|alendronate	Placebo|Denosumab|Alendronate	Drug|Drug|Drug	bone diseases, metabolic	Low Bone Mineral Density	Parallel Assignment	Interventional	Treatment	Randomized	Determine the Efficacy, Safety and Tolerability of Denosumab (AMG 162) in the Treatment of Postmenopausal Women With Low Bone Mineral Density	9	Mean Difference (Final Values)	4.23	0.001	ANCOVA	2.76	5.69	95		NA	Female	412	Completed	Phase 2
NCT00043186	4516261	8268424	Total Body Bone Mineral Density Percent Change From Baseline at Month 24	denosumab|alendronate	Placebo|Denosumab|Alendronate	Drug|Drug|Drug	bone diseases, metabolic	Low Bone Mineral Density	Parallel Assignment	Interventional	Treatment	Randomized	Determine the Efficacy, Safety and Tolerability of Denosumab (AMG 162) in the Treatment of Postmenopausal Women With Low Bone Mineral Density	9	Mean Difference (Final Values)	4.22	0.001	ANCOVA	2.85	5.58	95		NA	Female	412	Completed	Phase 2
NCT00043186	4516268	8268425	Total Body Bone Mineral Density Percent Change From Baseline at Month 12	denosumab|alendronate	Placebo|Denosumab|Alendronate	Drug|Drug|Drug	bone diseases, metabolic	Low Bone Mineral Density	Parallel Assignment	Interventional	Treatment	Randomized	Determine the Efficacy, Safety and Tolerability of Denosumab (AMG 162) in the Treatment of Postmenopausal Women With Low Bone Mineral Density	9	Mean Difference (Final Values)	0.77	0.202	ANCOVA	-0.41	1.95	95		NA	Female	412	Completed	Phase 2
NCT00043186	4516266	8268425	Total Body Bone Mineral Density Percent Change From Baseline at Month 12	denosumab|alendronate	Placebo|Denosumab|Alendronate	Drug|Drug|Drug	bone diseases, metabolic	Low Bone Mineral Density	Parallel Assignment	Interventional	Treatment	Randomized	Determine the Efficacy, Safety and Tolerability of Denosumab (AMG 162) in the Treatment of Postmenopausal Women With Low Bone Mineral Density	9	Mean Difference (Final Values)	2.02	0.004	ANCOVA	0.78	3.26	95		NA	Female	412	Completed	Phase 2
NCT00043186	4516271	8268425	Total Body Bone Mineral Density Percent Change From Baseline at Month 12	denosumab|alendronate	Placebo|Denosumab|Alendronate	Drug|Drug|Drug	bone diseases, metabolic	Low Bone Mineral Density	Parallel Assignment	Interventional	Treatment	Randomized	Determine the Efficacy, Safety and Tolerability of Denosumab (AMG 162) in the Treatment of Postmenopausal Women With Low Bone Mineral Density	9	Mean Difference (Final Values)	1.73	0.005	ANCOVA	0.52	2.93	95		NA	Female	412	Completed	Phase 2
NCT00043186	4516272	8268425	Total Body Bone Mineral Density Percent Change From Baseline at Month 12	denosumab|alendronate	Placebo|Denosumab|Alendronate	Drug|Drug|Drug	bone diseases, metabolic	Low Bone Mineral Density	Parallel Assignment	Interventional	Treatment	Randomized	Determine the Efficacy, Safety and Tolerability of Denosumab (AMG 162) in the Treatment of Postmenopausal Women With Low Bone Mineral Density	9	Mean Difference (Final Values)	2.3	0.001	ANCOVA	1.09	3.51	95		NA	Female	412	Completed	Phase 2
NCT00043186	4516265	8268425	Total Body Bone Mineral Density Percent Change From Baseline at Month 12	denosumab|alendronate	Placebo|Denosumab|Alendronate	Drug|Drug|Drug	bone diseases, metabolic	Low Bone Mineral Density	Parallel Assignment	Interventional	Treatment	Randomized	Determine the Efficacy, Safety and Tolerability of Denosumab (AMG 162) in the Treatment of Postmenopausal Women With Low Bone Mineral Density	9	Mean Difference (Final Values)	2.03	0.004	ANCOVA	0.8	3.27	95		NA	Female	412	Completed	Phase 2
NCT00043186	4516267	8268425	Total Body Bone Mineral Density Percent Change From Baseline at Month 12	denosumab|alendronate	Placebo|Denosumab|Alendronate	Drug|Drug|Drug	bone diseases, metabolic	Low Bone Mineral Density	Parallel Assignment	Interventional	Treatment	Randomized	Determine the Efficacy, Safety and Tolerability of Denosumab (AMG 162) in the Treatment of Postmenopausal Women With Low Bone Mineral Density	9	Mean Difference (Final Values)	2.95	0.001	ANCOVA	1.65	4.26	95		NA	Female	412	Completed	Phase 2
NCT00043186	4516270	8268425	Total Body Bone Mineral Density Percent Change From Baseline at Month 12	denosumab|alendronate	Placebo|Denosumab|Alendronate	Drug|Drug|Drug	bone diseases, metabolic	Low Bone Mineral Density	Parallel Assignment	Interventional	Treatment	Randomized	Determine the Efficacy, Safety and Tolerability of Denosumab (AMG 162) in the Treatment of Postmenopausal Women With Low Bone Mineral Density	9	Mean Difference (Final Values)	2	0.004	ANCOVA	0.74	3.25	95		NA	Female	412	Completed	Phase 2
NCT00043186	4516269	8268425	Total Body Bone Mineral Density Percent Change From Baseline at Month 12	denosumab|alendronate	Placebo|Denosumab|Alendronate	Drug|Drug|Drug	bone diseases, metabolic	Low Bone Mineral Density	Parallel Assignment	Interventional	Treatment	Randomized	Determine the Efficacy, Safety and Tolerability of Denosumab (AMG 162) in the Treatment of Postmenopausal Women With Low Bone Mineral Density	9	Mean Difference (Final Values)	2.72	0.001	ANCOVA	1.54	3.91	95		NA	Female	412	Completed	Phase 2
NCT00043186	4516275	8268426	Distal 1/3 Radius Bone Mineral Density Percent Change From Baseline at Month 48	denosumab|alendronate	Placebo|Denosumab|Alendronate	Drug|Drug|Drug	bone diseases, metabolic	Low Bone Mineral Density	Parallel Assignment	Interventional	Treatment	Randomized	Determine the Efficacy, Safety and Tolerability of Denosumab (AMG 162) in the Treatment of Postmenopausal Women With Low Bone Mineral Density	9	Mean Difference (Final Values)	3.74	0.001	ANCOVA	1.71	5.77	95		NA	Female	412	Completed	Phase 2
NCT00043186	4516276	8268426	Distal 1/3 Radius Bone Mineral Density Percent Change From Baseline at Month 48	denosumab|alendronate	Placebo|Denosumab|Alendronate	Drug|Drug|Drug	bone diseases, metabolic	Low Bone Mineral Density	Parallel Assignment	Interventional	Treatment	Randomized	Determine the Efficacy, Safety and Tolerability of Denosumab (AMG 162) in the Treatment of Postmenopausal Women With Low Bone Mineral Density	9	Mean Difference (Final Values)	2	0.054	ANCOVA	-0.04	4.04	95		NA	Female	412	Completed	Phase 2
NCT00043186	4516273	8268426	Distal 1/3 Radius Bone Mineral Density Percent Change From Baseline at Month 48	denosumab|alendronate	Placebo|Denosumab|Alendronate	Drug|Drug|Drug	bone diseases, metabolic	Low Bone Mineral Density	Parallel Assignment	Interventional	Treatment	Randomized	Determine the Efficacy, Safety and Tolerability of Denosumab (AMG 162) in the Treatment of Postmenopausal Women With Low Bone Mineral Density	9	Mean Difference (Final Values)	6.39	0.001	ANCOVA	4.49	8.28	95		NA	Female	412	Completed	Phase 2
NCT00043186	4516274	8268426	Distal 1/3 Radius Bone Mineral Density Percent Change From Baseline at Month 48	denosumab|alendronate	Placebo|Denosumab|Alendronate	Drug|Drug|Drug	bone diseases, metabolic	Low Bone Mineral Density	Parallel Assignment	Interventional	Treatment	Randomized	Determine the Efficacy, Safety and Tolerability of Denosumab (AMG 162) in the Treatment of Postmenopausal Women With Low Bone Mineral Density	9	Mean Difference (Final Values)	6.05	0.001	ANCOVA	4	8.1	95		NA	Female	412	Completed	Phase 2
NCT00043186	4516278	8268426	Distal 1/3 Radius Bone Mineral Density Percent Change From Baseline at Month 48	denosumab|alendronate	Placebo|Denosumab|Alendronate	Drug|Drug|Drug	bone diseases, metabolic	Low Bone Mineral Density	Parallel Assignment	Interventional	Treatment	Randomized	Determine the Efficacy, Safety and Tolerability of Denosumab (AMG 162) in the Treatment of Postmenopausal Women With Low Bone Mineral Density	9	Mean Difference (Final Values)	6.09	0.001	ANCOVA	3.91	8.26	95		NA	Female	412	Completed	Phase 2
NCT00043186	4516277	8268426	Distal 1/3 Radius Bone Mineral Density Percent Change From Baseline at Month 48	denosumab|alendronate	Placebo|Denosumab|Alendronate	Drug|Drug|Drug	bone diseases, metabolic	Low Bone Mineral Density	Parallel Assignment	Interventional	Treatment	Randomized	Determine the Efficacy, Safety and Tolerability of Denosumab (AMG 162) in the Treatment of Postmenopausal Women With Low Bone Mineral Density	9	Mean Difference (Final Values)	5.72	0.001	ANCOVA	3.7	7.73	95		NA	Female	412	Completed	Phase 2
NCT00043186	4516280	8268426	Distal 1/3 Radius Bone Mineral Density Percent Change From Baseline at Month 48	denosumab|alendronate	Placebo|Denosumab|Alendronate	Drug|Drug|Drug	bone diseases, metabolic	Low Bone Mineral Density	Parallel Assignment	Interventional	Treatment	Randomized	Determine the Efficacy, Safety and Tolerability of Denosumab (AMG 162) in the Treatment of Postmenopausal Women With Low Bone Mineral Density	9	Mean Difference (Final Values)	6.41	0.001	ANCOVA	4.48	8.34	95		NA	Female	412	Completed	Phase 2
NCT00043186	4516279	8268426	Distal 1/3 Radius Bone Mineral Density Percent Change From Baseline at Month 48	denosumab|alendronate	Placebo|Denosumab|Alendronate	Drug|Drug|Drug	bone diseases, metabolic	Low Bone Mineral Density	Parallel Assignment	Interventional	Treatment	Randomized	Determine the Efficacy, Safety and Tolerability of Denosumab (AMG 162) in the Treatment of Postmenopausal Women With Low Bone Mineral Density	9	Mean Difference (Final Values)	6.44	0.001	ANCOVA	4.19	8.7	95		NA	Female	412	Completed	Phase 2
NCT00043186	4516286	8268427	Distal 1/3 Radius Bone Mineral Density Percent Change From Baseline at Month 42	denosumab|alendronate	Placebo|Denosumab|Alendronate	Drug|Drug|Drug	bone diseases, metabolic	Low Bone Mineral Density	Parallel Assignment	Interventional	Treatment	Randomized	Determine the Efficacy, Safety and Tolerability of Denosumab (AMG 162) in the Treatment of Postmenopausal Women With Low Bone Mineral Density	9	Mean Difference (Final Values)	5.72	0.503	ANCOVA	-2.9	14.33	95		NA	Female	412	Completed	Phase 2
NCT00043186	4516281	8268427	Distal 1/3 Radius Bone Mineral Density Percent Change From Baseline at Month 42	denosumab|alendronate	Placebo|Denosumab|Alendronate	Drug|Drug|Drug	bone diseases, metabolic	Low Bone Mineral Density	Parallel Assignment	Interventional	Treatment	Randomized	Determine the Efficacy, Safety and Tolerability of Denosumab (AMG 162) in the Treatment of Postmenopausal Women With Low Bone Mineral Density	9	Mean Difference (Final Values)	7.88	0.233	ANCOVA	0.78	14.97	95		NA	Female	412	Completed	Phase 2
NCT00043186	4516287	8268427	Distal 1/3 Radius Bone Mineral Density Percent Change From Baseline at Month 42	denosumab|alendronate	Placebo|Denosumab|Alendronate	Drug|Drug|Drug	bone diseases, metabolic	Low Bone Mineral Density	Parallel Assignment	Interventional	Treatment	Randomized	Determine the Efficacy, Safety and Tolerability of Denosumab (AMG 162) in the Treatment of Postmenopausal Women With Low Bone Mineral Density	9	Mean Difference (Final Values)	6.6	0.527	ANCOVA	-6.38	19.59	95		NA	Female	412	Completed	Phase 2
NCT00043186	4516283	8268427	Distal 1/3 Radius Bone Mineral Density Percent Change From Baseline at Month 42	denosumab|alendronate	Placebo|Denosumab|Alendronate	Drug|Drug|Drug	bone diseases, metabolic	Low Bone Mineral Density	Parallel Assignment	Interventional	Treatment	Randomized	Determine the Efficacy, Safety and Tolerability of Denosumab (AMG 162) in the Treatment of Postmenopausal Women With Low Bone Mineral Density	9	Mean Difference (Final Values)	7.59	0.503	ANCOVA	-1.85	17.03	95		NA	Female	412	Completed	Phase 2
NCT00043186	4516285	8268427	Distal 1/3 Radius Bone Mineral Density Percent Change From Baseline at Month 42	denosumab|alendronate	Placebo|Denosumab|Alendronate	Drug|Drug|Drug	bone diseases, metabolic	Low Bone Mineral Density	Parallel Assignment	Interventional	Treatment	Randomized	Determine the Efficacy, Safety and Tolerability of Denosumab (AMG 162) in the Treatment of Postmenopausal Women With Low Bone Mineral Density	9	Mean Difference (Final Values)	2.68	0.527	ANCOVA	-6.54	11.89	95		NA	Female	412	Completed	Phase 2
NCT00043186	4516282	8268427	Distal 1/3 Radius Bone Mineral Density Percent Change From Baseline at Month 42	denosumab|alendronate	Placebo|Denosumab|Alendronate	Drug|Drug|Drug	bone diseases, metabolic	Low Bone Mineral Density	Parallel Assignment	Interventional	Treatment	Randomized	Determine the Efficacy, Safety and Tolerability of Denosumab (AMG 162) in the Treatment of Postmenopausal Women With Low Bone Mineral Density	9	Mean Difference (Final Values)	7.18	0.503	ANCOVA	-2.45	16.81	95		NA	Female	412	Completed	Phase 2
NCT00043186	4516284	8268427	Distal 1/3 Radius Bone Mineral Density Percent Change From Baseline at Month 42	denosumab|alendronate	Placebo|Denosumab|Alendronate	Drug|Drug|Drug	bone diseases, metabolic	Low Bone Mineral Density	Parallel Assignment	Interventional	Treatment	Randomized	Determine the Efficacy, Safety and Tolerability of Denosumab (AMG 162) in the Treatment of Postmenopausal Women With Low Bone Mineral Density	9	Mean Difference (Final Values)	7.41	0.503	ANCOVA	-2.19	17.01	95		NA	Female	412	Completed	Phase 2
NCT00043186	4516288	8268427	Distal 1/3 Radius Bone Mineral Density Percent Change From Baseline at Month 42	denosumab|alendronate	Placebo|Denosumab|Alendronate	Drug|Drug|Drug	bone diseases, metabolic	Low Bone Mineral Density	Parallel Assignment	Interventional	Treatment	Randomized	Determine the Efficacy, Safety and Tolerability of Denosumab (AMG 162) in the Treatment of Postmenopausal Women With Low Bone Mineral Density	9	Mean Difference (Final Values)	3.27	0.496	ANCOVA	-7.16	13.7	95		NA	Female	412	Completed	Phase 2
NCT00043186	4516293	8268428	Distal 1/3 Radius Bone Mineral Density Percent Change From Baseline at Month 36	denosumab|alendronate	Placebo|Denosumab|Alendronate	Drug|Drug|Drug	bone diseases, metabolic	Low Bone Mineral Density	Parallel Assignment	Interventional	Treatment	Randomized	Determine the Efficacy, Safety and Tolerability of Denosumab (AMG 162) in the Treatment of Postmenopausal Women With Low Bone Mineral Density	9	Mean Difference (Final Values)	6.33	0.001	ANCOVA	4.75	7.92	95		NA	Female	412	Completed	Phase 2
NCT00043186	4516292	8268428	Distal 1/3 Radius Bone Mineral Density Percent Change From Baseline at Month 36	denosumab|alendronate	Placebo|Denosumab|Alendronate	Drug|Drug|Drug	bone diseases, metabolic	Low Bone Mineral Density	Parallel Assignment	Interventional	Treatment	Randomized	Determine the Efficacy, Safety and Tolerability of Denosumab (AMG 162) in the Treatment of Postmenopausal Women With Low Bone Mineral Density	9	Mean Difference (Final Values)	5.73	0.001	ANCOVA	4.12	7.33	95		NA	Female	412	Completed	Phase 2
NCT00043186	4516289	8268428	Distal 1/3 Radius Bone Mineral Density Percent Change From Baseline at Month 36	denosumab|alendronate	Placebo|Denosumab|Alendronate	Drug|Drug|Drug	bone diseases, metabolic	Low Bone Mineral Density	Parallel Assignment	Interventional	Treatment	Randomized	Determine the Efficacy, Safety and Tolerability of Denosumab (AMG 162) in the Treatment of Postmenopausal Women With Low Bone Mineral Density	9	Mean Difference (Final Values)	5.63	0.001	ANCOVA	3.96	7.3	95		NA	Female	412	Completed	Phase 2
NCT00043186	4516294	8268428	Distal 1/3 Radius Bone Mineral Density Percent Change From Baseline at Month 36	denosumab|alendronate	Placebo|Denosumab|Alendronate	Drug|Drug|Drug	bone diseases, metabolic	Low Bone Mineral Density	Parallel Assignment	Interventional	Treatment	Randomized	Determine the Efficacy, Safety and Tolerability of Denosumab (AMG 162) in the Treatment of Postmenopausal Women With Low Bone Mineral Density	9	Mean Difference (Final Values)	5.56	0.001	ANCOVA	3.87	7.26	95		NA	Female	412	Completed	Phase 2
NCT00043186	4516296	8268428	Distal 1/3 Radius Bone Mineral Density Percent Change From Baseline at Month 36	denosumab|alendronate	Placebo|Denosumab|Alendronate	Drug|Drug|Drug	bone diseases, metabolic	Low Bone Mineral Density	Parallel Assignment	Interventional	Treatment	Randomized	Determine the Efficacy, Safety and Tolerability of Denosumab (AMG 162) in the Treatment of Postmenopausal Women With Low Bone Mineral Density	9	Mean Difference (Final Values)	2.69	0.002	ANCOVA	1.01	4.38	95		NA	Female	412	Completed	Phase 2
NCT00043186	4516290	8268428	Distal 1/3 Radius Bone Mineral Density Percent Change From Baseline at Month 36	denosumab|alendronate	Placebo|Denosumab|Alendronate	Drug|Drug|Drug	bone diseases, metabolic	Low Bone Mineral Density	Parallel Assignment	Interventional	Treatment	Randomized	Determine the Efficacy, Safety and Tolerability of Denosumab (AMG 162) in the Treatment of Postmenopausal Women With Low Bone Mineral Density	9	Mean Difference (Final Values)	4.7	0.001	ANCOVA	2.92	6.49	95		NA	Female	412	Completed	Phase 2
NCT00043186	4516291	8268428	Distal 1/3 Radius Bone Mineral Density Percent Change From Baseline at Month 36	denosumab|alendronate	Placebo|Denosumab|Alendronate	Drug|Drug|Drug	bone diseases, metabolic	Low Bone Mineral Density	Parallel Assignment	Interventional	Treatment	Randomized	Determine the Efficacy, Safety and Tolerability of Denosumab (AMG 162) in the Treatment of Postmenopausal Women With Low Bone Mineral Density	9	Mean Difference (Final Values)	4.7	0.001	ANCOVA	2.89	6.5	95		NA	Female	412	Completed	Phase 2
NCT00043186	4516295	8268428	Distal 1/3 Radius Bone Mineral Density Percent Change From Baseline at Month 36	denosumab|alendronate	Placebo|Denosumab|Alendronate	Drug|Drug|Drug	bone diseases, metabolic	Low Bone Mineral Density	Parallel Assignment	Interventional	Treatment	Randomized	Determine the Efficacy, Safety and Tolerability of Denosumab (AMG 162) in the Treatment of Postmenopausal Women With Low Bone Mineral Density	9	Mean Difference (Final Values)	3.77	0.001	ANCOVA	2.14	5.39	95		NA	Female	412	Completed	Phase 2
NCT00043186	4516298	8268429	Distal 1/3 Radius Bone Mineral Density Percent Change From Baseline at Month 24	denosumab|alendronate	Placebo|Denosumab|Alendronate	Drug|Drug|Drug	bone diseases, metabolic	Low Bone Mineral Density	Parallel Assignment	Interventional	Treatment	Randomized	Determine the Efficacy, Safety and Tolerability of Denosumab (AMG 162) in the Treatment of Postmenopausal Women With Low Bone Mineral Density	9	Mean Difference (Final Values)	4.08	0.001	ANCOVA	2.48	5.68	95		NA	Female	412	Completed	Phase 2
NCT00043186	4516303	8268429	Distal 1/3 Radius Bone Mineral Density Percent Change From Baseline at Month 24	denosumab|alendronate	Placebo|Denosumab|Alendronate	Drug|Drug|Drug	bone diseases, metabolic	Low Bone Mineral Density	Parallel Assignment	Interventional	Treatment	Randomized	Determine the Efficacy, Safety and Tolerability of Denosumab (AMG 162) in the Treatment of Postmenopausal Women With Low Bone Mineral Density	9	Mean Difference (Final Values)	3.58	0.001	ANCOVA	2.06	5.1	95		NA	Female	412	Completed	Phase 2
NCT00043186	4516301	8268429	Distal 1/3 Radius Bone Mineral Density Percent Change From Baseline at Month 24	denosumab|alendronate	Placebo|Denosumab|Alendronate	Drug|Drug|Drug	bone diseases, metabolic	Low Bone Mineral Density	Parallel Assignment	Interventional	Treatment	Randomized	Determine the Efficacy, Safety and Tolerability of Denosumab (AMG 162) in the Treatment of Postmenopausal Women With Low Bone Mineral Density	9	Mean Difference (Final Values)	4.09	0.001	ANCOVA	2.55	5.62	95		NA	Female	412	Completed	Phase 2
NCT00043186	4516304	8268429	Distal 1/3 Radius Bone Mineral Density Percent Change From Baseline at Month 24	denosumab|alendronate	Placebo|Denosumab|Alendronate	Drug|Drug|Drug	bone diseases, metabolic	Low Bone Mineral Density	Parallel Assignment	Interventional	Treatment	Randomized	Determine the Efficacy, Safety and Tolerability of Denosumab (AMG 162) in the Treatment of Postmenopausal Women With Low Bone Mineral Density	9	Mean Difference (Final Values)	1.99	0.009	ANCOVA	0.49	3.49	95		NA	Female	412	Completed	Phase 2
NCT00043186	4516302	8268429	Distal 1/3 Radius Bone Mineral Density Percent Change From Baseline at Month 24	denosumab|alendronate	Placebo|Denosumab|Alendronate	Drug|Drug|Drug	bone diseases, metabolic	Low Bone Mineral Density	Parallel Assignment	Interventional	Treatment	Randomized	Determine the Efficacy, Safety and Tolerability of Denosumab (AMG 162) in the Treatment of Postmenopausal Women With Low Bone Mineral Density	9	Mean Difference (Final Values)	4.26	0.001	ANCOVA	2.73	5.78	95		NA	Female	412	Completed	Phase 2
NCT00043186	4516299	8268429	Distal 1/3 Radius Bone Mineral Density Percent Change From Baseline at Month 24	denosumab|alendronate	Placebo|Denosumab|Alendronate	Drug|Drug|Drug	bone diseases, metabolic	Low Bone Mineral Density	Parallel Assignment	Interventional	Treatment	Randomized	Determine the Efficacy, Safety and Tolerability of Denosumab (AMG 162) in the Treatment of Postmenopausal Women With Low Bone Mineral Density	9	Mean Difference (Final Values)	5.26	0.001	ANCOVA	3.78	6.73	95		NA	Female	412	Completed	Phase 2
NCT00043186	4516300	8268429	Distal 1/3 Radius Bone Mineral Density Percent Change From Baseline at Month 24	denosumab|alendronate	Placebo|Denosumab|Alendronate	Drug|Drug|Drug	bone diseases, metabolic	Low Bone Mineral Density	Parallel Assignment	Interventional	Treatment	Randomized	Determine the Efficacy, Safety and Tolerability of Denosumab (AMG 162) in the Treatment of Postmenopausal Women With Low Bone Mineral Density	9	Mean Difference (Final Values)	4.67	0.001	ANCOVA	3.23	6.11	95		NA	Female	412	Completed	Phase 2
NCT00043186	4516297	8268429	Distal 1/3 Radius Bone Mineral Density Percent Change From Baseline at Month 24	denosumab|alendronate	Placebo|Denosumab|Alendronate	Drug|Drug|Drug	bone diseases, metabolic	Low Bone Mineral Density	Parallel Assignment	Interventional	Treatment	Randomized	Determine the Efficacy, Safety and Tolerability of Denosumab (AMG 162) in the Treatment of Postmenopausal Women With Low Bone Mineral Density	9	Mean Difference (Final Values)	3.39	0.001	ANCOVA	1.86	4.93	95		NA	Female	412	Completed	Phase 2
NCT00043186	4516311	8268430	Distal 1/3 Radius Bone Mineral Density Percent Change From Baseline at Month 12	denosumab|alendronate	Placebo|Denosumab|Alendronate	Drug|Drug|Drug	bone diseases, metabolic	Low Bone Mineral Density	Parallel Assignment	Interventional	Treatment	Randomized	Determine the Efficacy, Safety and Tolerability of Denosumab (AMG 162) in the Treatment of Postmenopausal Women With Low Bone Mineral Density	9	Mean Difference (Final Values)	3.06	0.001	ANCOVA	1.69	4.42	95		NA	Female	412	Completed	Phase 2
NCT00043186	4516308	8268430	Distal 1/3 Radius Bone Mineral Density Percent Change From Baseline at Month 12	denosumab|alendronate	Placebo|Denosumab|Alendronate	Drug|Drug|Drug	bone diseases, metabolic	Low Bone Mineral Density	Parallel Assignment	Interventional	Treatment	Randomized	Determine the Efficacy, Safety and Tolerability of Denosumab (AMG 162) in the Treatment of Postmenopausal Women With Low Bone Mineral Density	9	Mean Difference (Final Values)	2.91	0.001	ANCOVA	1.6	4.21	95		NA	Female	412	Completed	Phase 2
NCT00043186	4516306	8268430	Distal 1/3 Radius Bone Mineral Density Percent Change From Baseline at Month 12	denosumab|alendronate	Placebo|Denosumab|Alendronate	Drug|Drug|Drug	bone diseases, metabolic	Low Bone Mineral Density	Parallel Assignment	Interventional	Treatment	Randomized	Determine the Efficacy, Safety and Tolerability of Denosumab (AMG 162) in the Treatment of Postmenopausal Women With Low Bone Mineral Density	9	Mean Difference (Final Values)	2.37	0.001	ANCOVA	0.99	3.76	95		NA	Female	412	Completed	Phase 2
NCT00043186	4516305	8268430	Distal 1/3 Radius Bone Mineral Density Percent Change From Baseline at Month 12	denosumab|alendronate	Placebo|Denosumab|Alendronate	Drug|Drug|Drug	bone diseases, metabolic	Low Bone Mineral Density	Parallel Assignment	Interventional	Treatment	Randomized	Determine the Efficacy, Safety and Tolerability of Denosumab (AMG 162) in the Treatment of Postmenopausal Women With Low Bone Mineral Density	9	Mean Difference (Final Values)	2.86	0.001	ANCOVA	1.47	4.24	95		NA	Female	412	Completed	Phase 2
NCT00043186	4516310	8268430	Distal 1/3 Radius Bone Mineral Density Percent Change From Baseline at Month 12	denosumab|alendronate	Placebo|Denosumab|Alendronate	Drug|Drug|Drug	bone diseases, metabolic	Low Bone Mineral Density	Parallel Assignment	Interventional	Treatment	Randomized	Determine the Efficacy, Safety and Tolerability of Denosumab (AMG 162) in the Treatment of Postmenopausal Women With Low Bone Mineral Density	9	Mean Difference (Final Values)	3.04	0.001	ANCOVA	1.68	4.4	95		NA	Female	412	Completed	Phase 2
NCT00043186	4516312	8268430	Distal 1/3 Radius Bone Mineral Density Percent Change From Baseline at Month 12	denosumab|alendronate	Placebo|Denosumab|Alendronate	Drug|Drug|Drug	bone diseases, metabolic	Low Bone Mineral Density	Parallel Assignment	Interventional	Treatment	Randomized	Determine the Efficacy, Safety and Tolerability of Denosumab (AMG 162) in the Treatment of Postmenopausal Women With Low Bone Mineral Density	9	Mean Difference (Final Values)	1.44	0.033	ANCOVA	0.11	2.76	95		NA	Female	412	Completed	Phase 2
NCT00043186	4516309	8268430	Distal 1/3 Radius Bone Mineral Density Percent Change From Baseline at Month 12	denosumab|alendronate	Placebo|Denosumab|Alendronate	Drug|Drug|Drug	bone diseases, metabolic	Low Bone Mineral Density	Parallel Assignment	Interventional	Treatment	Randomized	Determine the Efficacy, Safety and Tolerability of Denosumab (AMG 162) in the Treatment of Postmenopausal Women With Low Bone Mineral Density	9	Mean Difference (Final Values)	3.26	0.001	ANCOVA	1.94	4.57	95		NA	Female	412	Completed	Phase 2
NCT00043186	4516307	8268430	Distal 1/3 Radius Bone Mineral Density Percent Change From Baseline at Month 12	denosumab|alendronate	Placebo|Denosumab|Alendronate	Drug|Drug|Drug	bone diseases, metabolic	Low Bone Mineral Density	Parallel Assignment	Interventional	Treatment	Randomized	Determine the Efficacy, Safety and Tolerability of Denosumab (AMG 162) in the Treatment of Postmenopausal Women With Low Bone Mineral Density	9	Mean Difference (Final Values)	3.07	0.001	ANCOVA	1.65	4.49	95		NA	Female	412	Completed	Phase 2
NCT00043186	4516318	8268431	Total Hip Bone Mineral Density Percent Change From Baseline at Month 48	denosumab|alendronate	Placebo|Denosumab|Alendronate	Drug|Drug|Drug	bone diseases, metabolic	Low Bone Mineral Density	Parallel Assignment	Interventional	Treatment	Randomized	Determine the Efficacy, Safety and Tolerability of Denosumab (AMG 162) in the Treatment of Postmenopausal Women With Low Bone Mineral Density	9	Mean Difference (Final Values)	8.52	0.001	ANCOVA	6.74	10.3	95		NA	Female	412	Completed	Phase 2
NCT00043186	4516317	8268431	Total Hip Bone Mineral Density Percent Change From Baseline at Month 48	denosumab|alendronate	Placebo|Denosumab|Alendronate	Drug|Drug|Drug	bone diseases, metabolic	Low Bone Mineral Density	Parallel Assignment	Interventional	Treatment	Randomized	Determine the Efficacy, Safety and Tolerability of Denosumab (AMG 162) in the Treatment of Postmenopausal Women With Low Bone Mineral Density	9	Mean Difference (Final Values)	9.58	0.001	ANCOVA	7.95	11.21	95		NA	Female	412	Completed	Phase 2
NCT00043186	4516320	8268431	Total Hip Bone Mineral Density Percent Change From Baseline at Month 48	denosumab|alendronate	Placebo|Denosumab|Alendronate	Drug|Drug|Drug	bone diseases, metabolic	Low Bone Mineral Density	Parallel Assignment	Interventional	Treatment	Randomized	Determine the Efficacy, Safety and Tolerability of Denosumab (AMG 162) in the Treatment of Postmenopausal Women With Low Bone Mineral Density	9	Mean Difference (Final Values)	4.69	0.001	ANCOVA	2.97	6.41	95		NA	Female	412	Completed	Phase 2
NCT00043186	4516315	8268431	Total Hip Bone Mineral Density Percent Change From Baseline at Month 48	denosumab|alendronate	Placebo|Denosumab|Alendronate	Drug|Drug|Drug	bone diseases, metabolic	Low Bone Mineral Density	Parallel Assignment	Interventional	Treatment	Randomized	Determine the Efficacy, Safety and Tolerability of Denosumab (AMG 162) in the Treatment of Postmenopausal Women With Low Bone Mineral Density	9	Mean Difference (Final Values)	7.38	0.001	ANCOVA	5.45	9.31	95		NA	Female	412	Completed	Phase 2
NCT00043186	4516316	8268431	Total Hip Bone Mineral Density Percent Change From Baseline at Month 48	denosumab|alendronate	Placebo|Denosumab|Alendronate	Drug|Drug|Drug	bone diseases, metabolic	Low Bone Mineral Density	Parallel Assignment	Interventional	Treatment	Randomized	Determine the Efficacy, Safety and Tolerability of Denosumab (AMG 162) in the Treatment of Postmenopausal Women With Low Bone Mineral Density	9	Mean Difference (Final Values)	8.34	0.001	ANCOVA	6.7	9.99	95		NA	Female	412	Completed	Phase 2
NCT00043186	4516313	8268431	Total Hip Bone Mineral Density Percent Change From Baseline at Month 48	denosumab|alendronate	Placebo|Denosumab|Alendronate	Drug|Drug|Drug	bone diseases, metabolic	Low Bone Mineral Density	Parallel Assignment	Interventional	Treatment	Randomized	Determine the Efficacy, Safety and Tolerability of Denosumab (AMG 162) in the Treatment of Postmenopausal Women With Low Bone Mineral Density	9	Mean Difference (Final Values)	8.97	0.001	ANCOVA	7.23	10.72	95		NA	Female	412	Completed	Phase 2
NCT00043186	4516319	8268431	Total Hip Bone Mineral Density Percent Change From Baseline at Month 48	denosumab|alendronate	Placebo|Denosumab|Alendronate	Drug|Drug|Drug	bone diseases, metabolic	Low Bone Mineral Density	Parallel Assignment	Interventional	Treatment	Randomized	Determine the Efficacy, Safety and Tolerability of Denosumab (AMG 162) in the Treatment of Postmenopausal Women With Low Bone Mineral Density	9	Mean Difference (Final Values)	2.16	0.015	ANCOVA	0.43	3.89	95		NA	Female	412	Completed	Phase 2
NCT00043186	4516314	8268431	Total Hip Bone Mineral Density Percent Change From Baseline at Month 48	denosumab|alendronate	Placebo|Denosumab|Alendronate	Drug|Drug|Drug	bone diseases, metabolic	Low Bone Mineral Density	Parallel Assignment	Interventional	Treatment	Randomized	Determine the Efficacy, Safety and Tolerability of Denosumab (AMG 162) in the Treatment of Postmenopausal Women With Low Bone Mineral Density	9	Mean Difference (Final Values)	7.55	0.001	ANCOVA	5.72	9.38	95		NA	Female	412	Completed	Phase 2
NCT00043186	4516326	8268432	Total Hip Bone Mineral Density Percent Change From Baseline at Month 42	denosumab|alendronate	Placebo|Denosumab|Alendronate	Drug|Drug|Drug	bone diseases, metabolic	Low Bone Mineral Density	Parallel Assignment	Interventional	Treatment	Randomized	Determine the Efficacy, Safety and Tolerability of Denosumab (AMG 162) in the Treatment of Postmenopausal Women With Low Bone Mineral Density	9	Mean Difference (Final Values)	6.66	0.001	ANCOVA	3.14	10.18	95		NA	Female	412	Completed	Phase 2
NCT00043186	4516327	8268432	Total Hip Bone Mineral Density Percent Change From Baseline at Month 42	denosumab|alendronate	Placebo|Denosumab|Alendronate	Drug|Drug|Drug	bone diseases, metabolic	Low Bone Mineral Density	Parallel Assignment	Interventional	Treatment	Randomized	Determine the Efficacy, Safety and Tolerability of Denosumab (AMG 162) in the Treatment of Postmenopausal Women With Low Bone Mineral Density	9	Mean Difference (Final Values)	-0.71	0.677	ANCOVA	-4.1	2.68	95		NA	Female	412	Completed	Phase 2
NCT00043186	4516324	8268432	Total Hip Bone Mineral Density Percent Change From Baseline at Month 42	denosumab|alendronate	Placebo|Denosumab|Alendronate	Drug|Drug|Drug	bone diseases, metabolic	Low Bone Mineral Density	Parallel Assignment	Interventional	Treatment	Randomized	Determine the Efficacy, Safety and Tolerability of Denosumab (AMG 162) in the Treatment of Postmenopausal Women With Low Bone Mineral Density	9	Mean Difference (Final Values)	6.5	0.001	ANCOVA	3.59	9.41	95		NA	Female	412	Completed	Phase 2
NCT00043186	4516321	8268432	Total Hip Bone Mineral Density Percent Change From Baseline at Month 42	denosumab|alendronate	Placebo|Denosumab|Alendronate	Drug|Drug|Drug	bone diseases, metabolic	Low Bone Mineral Density	Parallel Assignment	Interventional	Treatment	Randomized	Determine the Efficacy, Safety and Tolerability of Denosumab (AMG 162) in the Treatment of Postmenopausal Women With Low Bone Mineral Density	9	Mean Difference (Final Values)	6.97	0.001	ANCOVA	3.28	10.66	95		NA	Female	412	Completed	Phase 2
NCT00043186	4516322	8268432	Total Hip Bone Mineral Density Percent Change From Baseline at Month 42	denosumab|alendronate	Placebo|Denosumab|Alendronate	Drug|Drug|Drug	bone diseases, metabolic	Low Bone Mineral Density	Parallel Assignment	Interventional	Treatment	Randomized	Determine the Efficacy, Safety and Tolerability of Denosumab (AMG 162) in the Treatment of Postmenopausal Women With Low Bone Mineral Density	9	Mean Difference (Final Values)	5.94	0.003	ANCOVA	2.53	9.36	95		NA	Female	412	Completed	Phase 2
NCT00043186	4516328	8268432	Total Hip Bone Mineral Density Percent Change From Baseline at Month 42	denosumab|alendronate	Placebo|Denosumab|Alendronate	Drug|Drug|Drug	bone diseases, metabolic	Low Bone Mineral Density	Parallel Assignment	Interventional	Treatment	Randomized	Determine the Efficacy, Safety and Tolerability of Denosumab (AMG 162) in the Treatment of Postmenopausal Women With Low Bone Mineral Density	9	Mean Difference (Final Values)	4.94	0.002	ANCOVA	1.86	8.02	95		NA	Female	412	Completed	Phase 2
NCT00043186	4516323	8268432	Total Hip Bone Mineral Density Percent Change From Baseline at Month 42	denosumab|alendronate	Placebo|Denosumab|Alendronate	Drug|Drug|Drug	bone diseases, metabolic	Low Bone Mineral Density	Parallel Assignment	Interventional	Treatment	Randomized	Determine the Efficacy, Safety and Tolerability of Denosumab (AMG 162) in the Treatment of Postmenopausal Women With Low Bone Mineral Density	9	Mean Difference (Final Values)	4.33	0.047	ANCOVA	0.61	8.05	95		NA	Female	412	Completed	Phase 2
NCT00043186	4516325	8268432	Total Hip Bone Mineral Density Percent Change From Baseline at Month 42	denosumab|alendronate	Placebo|Denosumab|Alendronate	Drug|Drug|Drug	bone diseases, metabolic	Low Bone Mineral Density	Parallel Assignment	Interventional	Treatment	Randomized	Determine the Efficacy, Safety and Tolerability of Denosumab (AMG 162) in the Treatment of Postmenopausal Women With Low Bone Mineral Density	9	Mean Difference (Final Values)	8.29	0.001	ANCOVA	5.26	11.33	95		NA	Female	412	Completed	Phase 2
NCT00043186	4516329	8268433	Total Hip Bone Mineral Density Percent Change From Baseline at Month 36	denosumab|alendronate	Placebo|Denosumab|Alendronate	Drug|Drug|Drug	bone diseases, metabolic	Low Bone Mineral Density	Parallel Assignment	Interventional	Treatment	Randomized	Determine the Efficacy, Safety and Tolerability of Denosumab (AMG 162) in the Treatment of Postmenopausal Women With Low Bone Mineral Density	9	Mean Difference (Final Values)	7.63	0.001	ANCOVA	6.02	9.24	95		NA	Female	412	Completed	Phase 2
NCT00043186	4516332	8268433	Total Hip Bone Mineral Density Percent Change From Baseline at Month 36	denosumab|alendronate	Placebo|Denosumab|Alendronate	Drug|Drug|Drug	bone diseases, metabolic	Low Bone Mineral Density	Parallel Assignment	Interventional	Treatment	Randomized	Determine the Efficacy, Safety and Tolerability of Denosumab (AMG 162) in the Treatment of Postmenopausal Women With Low Bone Mineral Density	9	Mean Difference (Final Values)	7.15	0.001	ANCOVA	5.62	8.69	95		NA	Female	412	Completed	Phase 2
NCT00043186	4516330	8268433	Total Hip Bone Mineral Density Percent Change From Baseline at Month 36	denosumab|alendronate	Placebo|Denosumab|Alendronate	Drug|Drug|Drug	bone diseases, metabolic	Low Bone Mineral Density	Parallel Assignment	Interventional	Treatment	Randomized	Determine the Efficacy, Safety and Tolerability of Denosumab (AMG 162) in the Treatment of Postmenopausal Women With Low Bone Mineral Density	9	Mean Difference (Final Values)	7.26	0.001	ANCOVA	5.56	8.95	95		NA	Female	412	Completed	Phase 2
NCT00043186	4516334	8268433	Total Hip Bone Mineral Density Percent Change From Baseline at Month 36	denosumab|alendronate	Placebo|Denosumab|Alendronate	Drug|Drug|Drug	bone diseases, metabolic	Low Bone Mineral Density	Parallel Assignment	Interventional	Treatment	Randomized	Determine the Efficacy, Safety and Tolerability of Denosumab (AMG 162) in the Treatment of Postmenopausal Women With Low Bone Mineral Density	9	Mean Difference (Final Values)	7.17	0.001	ANCOVA	5.54	8.8	95		NA	Female	412	Completed	Phase 2
NCT00043186	4516331	8268433	Total Hip Bone Mineral Density Percent Change From Baseline at Month 36	denosumab|alendronate	Placebo|Denosumab|Alendronate	Drug|Drug|Drug	bone diseases, metabolic	Low Bone Mineral Density	Parallel Assignment	Interventional	Treatment	Randomized	Determine the Efficacy, Safety and Tolerability of Denosumab (AMG 162) in the Treatment of Postmenopausal Women With Low Bone Mineral Density	9	Mean Difference (Final Values)	1.61	0.07	ANCOVA	-0.12	3.35	95		NA	Female	412	Completed	Phase 2
NCT00043186	4516336	8268433	Total Hip Bone Mineral Density Percent Change From Baseline at Month 36	denosumab|alendronate	Placebo|Denosumab|Alendronate	Drug|Drug|Drug	bone diseases, metabolic	Low Bone Mineral Density	Parallel Assignment	Interventional	Treatment	Randomized	Determine the Efficacy, Safety and Tolerability of Denosumab (AMG 162) in the Treatment of Postmenopausal Women With Low Bone Mineral Density	9	Mean Difference (Final Values)	3.78	0.001	ANCOVA	2.19	5.36	95		NA	Female	412	Completed	Phase 2
NCT00043186	4516333	8268433	Total Hip Bone Mineral Density Percent Change From Baseline at Month 36	denosumab|alendronate	Placebo|Denosumab|Alendronate	Drug|Drug|Drug	bone diseases, metabolic	Low Bone Mineral Density	Parallel Assignment	Interventional	Treatment	Randomized	Determine the Efficacy, Safety and Tolerability of Denosumab (AMG 162) in the Treatment of Postmenopausal Women With Low Bone Mineral Density	9	Mean Difference (Final Values)	8.67	0.001	ANCOVA	7.13	10.21	95		NA	Female	412	Completed	Phase 2
NCT00043186	4516335	8268433	Total Hip Bone Mineral Density Percent Change From Baseline at Month 36	denosumab|alendronate	Placebo|Denosumab|Alendronate	Drug|Drug|Drug	bone diseases, metabolic	Low Bone Mineral Density	Parallel Assignment	Interventional	Treatment	Randomized	Determine the Efficacy, Safety and Tolerability of Denosumab (AMG 162) in the Treatment of Postmenopausal Women With Low Bone Mineral Density	9	Mean Difference (Final Values)	1.41	0.07	ANCOVA	-0.12	2.94	95		NA	Female	412	Completed	Phase 2
NCT00043186	4516339	8268434	Total Hip Bone Mineral Density Percent Change From Baseline at Month 24	denosumab|alendronate	Placebo|Denosumab|Alendronate	Drug|Drug|Drug	bone diseases, metabolic	Low Bone Mineral Density	Parallel Assignment	Interventional	Treatment	Randomized	Determine the Efficacy, Safety and Tolerability of Denosumab (AMG 162) in the Treatment of Postmenopausal Women With Low Bone Mineral Density	9	Mean Difference (Final Values)	6.95	0.001	ANCOVA	5.69	8.21	95		NA	Female	412	Completed	Phase 2
NCT00043186	4516340	8268434	Total Hip Bone Mineral Density Percent Change From Baseline at Month 24	denosumab|alendronate	Placebo|Denosumab|Alendronate	Drug|Drug|Drug	bone diseases, metabolic	Low Bone Mineral Density	Parallel Assignment	Interventional	Treatment	Randomized	Determine the Efficacy, Safety and Tolerability of Denosumab (AMG 162) in the Treatment of Postmenopausal Women With Low Bone Mineral Density	9	Mean Difference (Final Values)	4.54	0.001	ANCOVA	3.41	5.67	95		NA	Female	412	Completed	Phase 2
NCT00043186	4516341	8268434	Total Hip Bone Mineral Density Percent Change From Baseline at Month 24	denosumab|alendronate	Placebo|Denosumab|Alendronate	Drug|Drug|Drug	bone diseases, metabolic	Low Bone Mineral Density	Parallel Assignment	Interventional	Treatment	Randomized	Determine the Efficacy, Safety and Tolerability of Denosumab (AMG 162) in the Treatment of Postmenopausal Women With Low Bone Mineral Density	9	Mean Difference (Final Values)	6.89	0.001	ANCOVA	5.76	8.01	95		NA	Female	412	Completed	Phase 2
NCT00043186	4516338	8268434	Total Hip Bone Mineral Density Percent Change From Baseline at Month 24	denosumab|alendronate	Placebo|Denosumab|Alendronate	Drug|Drug|Drug	bone diseases, metabolic	Low Bone Mineral Density	Parallel Assignment	Interventional	Treatment	Randomized	Determine the Efficacy, Safety and Tolerability of Denosumab (AMG 162) in the Treatment of Postmenopausal Women With Low Bone Mineral Density	9	Mean Difference (Final Values)	5.48	0.001	ANCOVA	4.29	6.67	95		NA	Female	412	Completed	Phase 2
NCT00043186	4516337	8268434	Total Hip Bone Mineral Density Percent Change From Baseline at Month 24	denosumab|alendronate	Placebo|Denosumab|Alendronate	Drug|Drug|Drug	bone diseases, metabolic	Low Bone Mineral Density	Parallel Assignment	Interventional	Treatment	Randomized	Determine the Efficacy, Safety and Tolerability of Denosumab (AMG 162) in the Treatment of Postmenopausal Women With Low Bone Mineral Density	9	Mean Difference (Final Values)	5.97	0.001	ANCOVA	4.76	7.17	95		NA	Female	412	Completed	Phase 2
NCT00043186	4516343	8268434	Total Hip Bone Mineral Density Percent Change From Baseline at Month 24	denosumab|alendronate	Placebo|Denosumab|Alendronate	Drug|Drug|Drug	bone diseases, metabolic	Low Bone Mineral Density	Parallel Assignment	Interventional	Treatment	Randomized	Determine the Efficacy, Safety and Tolerability of Denosumab (AMG 162) in the Treatment of Postmenopausal Women With Low Bone Mineral Density	9	Mean Difference (Final Values)	6.1	0.001	ANCOVA	4.93	7.27	95		NA	Female	412	Completed	Phase 2
NCT00043186	4516344	8268434	Total Hip Bone Mineral Density Percent Change From Baseline at Month 24	denosumab|alendronate	Placebo|Denosumab|Alendronate	Drug|Drug|Drug	bone diseases, metabolic	Low Bone Mineral Density	Parallel Assignment	Interventional	Treatment	Randomized	Determine the Efficacy, Safety and Tolerability of Denosumab (AMG 162) in the Treatment of Postmenopausal Women With Low Bone Mineral Density	9	Mean Difference (Final Values)	5.19	0.001	ANCOVA	4.04	6.34	95		NA	Female	412	Completed	Phase 2
NCT00043186	4516342	8268434	Total Hip Bone Mineral Density Percent Change From Baseline at Month 24	denosumab|alendronate	Placebo|Denosumab|Alendronate	Drug|Drug|Drug	bone diseases, metabolic	Low Bone Mineral Density	Parallel Assignment	Interventional	Treatment	Randomized	Determine the Efficacy, Safety and Tolerability of Denosumab (AMG 162) in the Treatment of Postmenopausal Women With Low Bone Mineral Density	9	Mean Difference (Final Values)	5.59	0.001	ANCOVA	4.4	6.78	95		NA	Female	412	Completed	Phase 2
NCT00043186	4516346	8268435	Total Hip Bone Mineral Density Percent Change From Baseline at Month 12	denosumab|alendronate	Placebo|Denosumab|Alendronate	Drug|Drug|Drug	bone diseases, metabolic	Low Bone Mineral Density	Parallel Assignment	Interventional	Treatment	Randomized	Determine the Efficacy, Safety and Tolerability of Denosumab (AMG 162) in the Treatment of Postmenopausal Women With Low Bone Mineral Density	9	Mean Difference (Final Values)	3.01	0.001	ANCOVA	1.99	4.04	95		NA	Female	412	Completed	Phase 2
NCT00043186	4516351	8268435	Total Hip Bone Mineral Density Percent Change From Baseline at Month 12	denosumab|alendronate	Placebo|Denosumab|Alendronate	Drug|Drug|Drug	bone diseases, metabolic	Low Bone Mineral Density	Parallel Assignment	Interventional	Treatment	Randomized	Determine the Efficacy, Safety and Tolerability of Denosumab (AMG 162) in the Treatment of Postmenopausal Women With Low Bone Mineral Density	9	Mean Difference (Final Values)	2.9	0.001	ANCOVA	1.9	3.89	95		NA	Female	412	Completed	Phase 2
NCT00043186	4516348	8268435	Total Hip Bone Mineral Density Percent Change From Baseline at Month 12	denosumab|alendronate	Placebo|Denosumab|Alendronate	Drug|Drug|Drug	bone diseases, metabolic	Low Bone Mineral Density	Parallel Assignment	Interventional	Treatment	Randomized	Determine the Efficacy, Safety and Tolerability of Denosumab (AMG 162) in the Treatment of Postmenopausal Women With Low Bone Mineral Density	9	Mean Difference (Final Values)	2.5	0.001	ANCOVA	1.55	3.46	95		NA	Female	412	Completed	Phase 2
NCT00043186	4516347	8268435	Total Hip Bone Mineral Density Percent Change From Baseline at Month 12	denosumab|alendronate	Placebo|Denosumab|Alendronate	Drug|Drug|Drug	bone diseases, metabolic	Low Bone Mineral Density	Parallel Assignment	Interventional	Treatment	Randomized	Determine the Efficacy, Safety and Tolerability of Denosumab (AMG 162) in the Treatment of Postmenopausal Women With Low Bone Mineral Density	9	Mean Difference (Final Values)	3.89	0.001	ANCOVA	2.83	4.95	95		NA	Female	412	Completed	Phase 2
NCT00043186	4516350	8268435	Total Hip Bone Mineral Density Percent Change From Baseline at Month 12	denosumab|alendronate	Placebo|Denosumab|Alendronate	Drug|Drug|Drug	bone diseases, metabolic	Low Bone Mineral Density	Parallel Assignment	Interventional	Treatment	Randomized	Determine the Efficacy, Safety and Tolerability of Denosumab (AMG 162) in the Treatment of Postmenopausal Women With Low Bone Mineral Density	9	Mean Difference (Final Values)	3.09	0.001	ANCOVA	2.07	4.11	95		NA	Female	412	Completed	Phase 2
NCT00043186	4516345	8268435	Total Hip Bone Mineral Density Percent Change From Baseline at Month 12	denosumab|alendronate	Placebo|Denosumab|Alendronate	Drug|Drug|Drug	bone diseases, metabolic	Low Bone Mineral Density	Parallel Assignment	Interventional	Treatment	Randomized	Determine the Efficacy, Safety and Tolerability of Denosumab (AMG 162) in the Treatment of Postmenopausal Women With Low Bone Mineral Density	9	Mean Difference (Final Values)	3.46	0.001	ANCOVA	2.43	4.48	95		NA	Female	412	Completed	Phase 2
NCT00043186	4516349	8268435	Total Hip Bone Mineral Density Percent Change From Baseline at Month 12	denosumab|alendronate	Placebo|Denosumab|Alendronate	Drug|Drug|Drug	bone diseases, metabolic	Low Bone Mineral Density	Parallel Assignment	Interventional	Treatment	Randomized	Determine the Efficacy, Safety and Tolerability of Denosumab (AMG 162) in the Treatment of Postmenopausal Women With Low Bone Mineral Density	9	Mean Difference (Final Values)	4.12	0.001	ANCOVA	3.13	5.11	95		NA	Female	412	Completed	Phase 2
NCT00043186	4516352	8268435	Total Hip Bone Mineral Density Percent Change From Baseline at Month 12	denosumab|alendronate	Placebo|Denosumab|Alendronate	Drug|Drug|Drug	bone diseases, metabolic	Low Bone Mineral Density	Parallel Assignment	Interventional	Treatment	Randomized	Determine the Efficacy, Safety and Tolerability of Denosumab (AMG 162) in the Treatment of Postmenopausal Women With Low Bone Mineral Density	9	Mean Difference (Final Values)	2.67	0.001	ANCOVA	1.7	3.64	95		NA	Female	412	Completed	Phase 2
NCT00043186	4516358	8268436	Urine NTX/Creatinine Percent Change From Baseline at Month 48	denosumab|alendronate	Placebo|Denosumab|Alendronate	Drug|Drug|Drug	bone diseases, metabolic	Low Bone Mineral Density	Parallel Assignment	Interventional	Treatment	Randomized	Determine the Efficacy, Safety and Tolerability of Denosumab (AMG 162) in the Treatment of Postmenopausal Women With Low Bone Mineral Density	9		NA	0.029	Wilcoxon (Mann-Whitney)					NA	Female	412	Completed	Phase 2
NCT00043186	4516357	8268436	Urine NTX/Creatinine Percent Change From Baseline at Month 48	denosumab|alendronate	Placebo|Denosumab|Alendronate	Drug|Drug|Drug	bone diseases, metabolic	Low Bone Mineral Density	Parallel Assignment	Interventional	Treatment	Randomized	Determine the Efficacy, Safety and Tolerability of Denosumab (AMG 162) in the Treatment of Postmenopausal Women With Low Bone Mineral Density	9		NA	0.047	Wilcoxon (Mann-Whitney)					NA	Female	412	Completed	Phase 2
NCT00043186	4516360	8268436	Urine NTX/Creatinine Percent Change From Baseline at Month 48	denosumab|alendronate	Placebo|Denosumab|Alendronate	Drug|Drug|Drug	bone diseases, metabolic	Low Bone Mineral Density	Parallel Assignment	Interventional	Treatment	Randomized	Determine the Efficacy, Safety and Tolerability of Denosumab (AMG 162) in the Treatment of Postmenopausal Women With Low Bone Mineral Density	9		NA	0.01	Wilcoxon (Mann-Whitney)					NA	Female	412	Completed	Phase 2
NCT00043186	4516359	8268436	Urine NTX/Creatinine Percent Change From Baseline at Month 48	denosumab|alendronate	Placebo|Denosumab|Alendronate	Drug|Drug|Drug	bone diseases, metabolic	Low Bone Mineral Density	Parallel Assignment	Interventional	Treatment	Randomized	Determine the Efficacy, Safety and Tolerability of Denosumab (AMG 162) in the Treatment of Postmenopausal Women With Low Bone Mineral Density	9		NA	0.172	Wilcoxon (Mann-Whitney)					NA	Female	412	Completed	Phase 2
NCT00043186	4516353	8268436	Urine NTX/Creatinine Percent Change From Baseline at Month 48	denosumab|alendronate	Placebo|Denosumab|Alendronate	Drug|Drug|Drug	bone diseases, metabolic	Low Bone Mineral Density	Parallel Assignment	Interventional	Treatment	Randomized	Determine the Efficacy, Safety and Tolerability of Denosumab (AMG 162) in the Treatment of Postmenopausal Women With Low Bone Mineral Density	9		NA	0.172	Wilcoxon (Mann-Whitney)					NA	Female	412	Completed	Phase 2
NCT00043186	4516356	8268436	Urine NTX/Creatinine Percent Change From Baseline at Month 48	denosumab|alendronate	Placebo|Denosumab|Alendronate	Drug|Drug|Drug	bone diseases, metabolic	Low Bone Mineral Density	Parallel Assignment	Interventional	Treatment	Randomized	Determine the Efficacy, Safety and Tolerability of Denosumab (AMG 162) in the Treatment of Postmenopausal Women With Low Bone Mineral Density	9		NA	0.015	Wilcoxon (Mann-Whitney)					NA	Female	412	Completed	Phase 2
NCT00043186	4516355	8268436	Urine NTX/Creatinine Percent Change From Baseline at Month 48	denosumab|alendronate	Placebo|Denosumab|Alendronate	Drug|Drug|Drug	bone diseases, metabolic	Low Bone Mineral Density	Parallel Assignment	Interventional	Treatment	Randomized	Determine the Efficacy, Safety and Tolerability of Denosumab (AMG 162) in the Treatment of Postmenopausal Women With Low Bone Mineral Density	9		NA	0.168	Wilcoxon (Mann-Whitney)					NA	Female	412	Completed	Phase 2
NCT00043186	4516354	8268436	Urine NTX/Creatinine Percent Change From Baseline at Month 48	denosumab|alendronate	Placebo|Denosumab|Alendronate	Drug|Drug|Drug	bone diseases, metabolic	Low Bone Mineral Density	Parallel Assignment	Interventional	Treatment	Randomized	Determine the Efficacy, Safety and Tolerability of Denosumab (AMG 162) in the Treatment of Postmenopausal Women With Low Bone Mineral Density	9		NA	0.168	Wilcoxon (Mann-Whitney)					NA	Female	412	Completed	Phase 2
NCT00043186	4516365	8268437	Urine NTX/Creatinine Percent Change From Baseline at Month 42	denosumab|alendronate	Placebo|Denosumab|Alendronate	Drug|Drug|Drug	bone diseases, metabolic	Low Bone Mineral Density	Parallel Assignment	Interventional	Treatment	Randomized	Determine the Efficacy, Safety and Tolerability of Denosumab (AMG 162) in the Treatment of Postmenopausal Women With Low Bone Mineral Density	9		NA	0.032	Wilcoxon (Mann-Whitney)					NA	Female	412	Completed	Phase 2
NCT00043186	4516368	8268437	Urine NTX/Creatinine Percent Change From Baseline at Month 42	denosumab|alendronate	Placebo|Denosumab|Alendronate	Drug|Drug|Drug	bone diseases, metabolic	Low Bone Mineral Density	Parallel Assignment	Interventional	Treatment	Randomized	Determine the Efficacy, Safety and Tolerability of Denosumab (AMG 162) in the Treatment of Postmenopausal Women With Low Bone Mineral Density	9		NA	0.053	Wilcoxon (Mann-Whitney)					NA	Female	412	Completed	Phase 2
NCT00043186	4516362	8268437	Urine NTX/Creatinine Percent Change From Baseline at Month 42	denosumab|alendronate	Placebo|Denosumab|Alendronate	Drug|Drug|Drug	bone diseases, metabolic	Low Bone Mineral Density	Parallel Assignment	Interventional	Treatment	Randomized	Determine the Efficacy, Safety and Tolerability of Denosumab (AMG 162) in the Treatment of Postmenopausal Women With Low Bone Mineral Density	9		NA	0.02	Wilcoxon (Mann-Whitney)					NA	Female	412	Completed	Phase 2
NCT00043186	4516361	8268437	Urine NTX/Creatinine Percent Change From Baseline at Month 42	denosumab|alendronate	Placebo|Denosumab|Alendronate	Drug|Drug|Drug	bone diseases, metabolic	Low Bone Mineral Density	Parallel Assignment	Interventional	Treatment	Randomized	Determine the Efficacy, Safety and Tolerability of Denosumab (AMG 162) in the Treatment of Postmenopausal Women With Low Bone Mineral Density	9		NA	0.053	Wilcoxon (Mann-Whitney)					NA	Female	412	Completed	Phase 2
NCT00043186	4516363	8268437	Urine NTX/Creatinine Percent Change From Baseline at Month 42	denosumab|alendronate	Placebo|Denosumab|Alendronate	Drug|Drug|Drug	bone diseases, metabolic	Low Bone Mineral Density	Parallel Assignment	Interventional	Treatment	Randomized	Determine the Efficacy, Safety and Tolerability of Denosumab (AMG 162) in the Treatment of Postmenopausal Women With Low Bone Mineral Density	9		NA	0.053	Wilcoxon (Mann-Whitney)					NA	Female	412	Completed	Phase 2
NCT00043186	4516367	8268437	Urine NTX/Creatinine Percent Change From Baseline at Month 42	denosumab|alendronate	Placebo|Denosumab|Alendronate	Drug|Drug|Drug	bone diseases, metabolic	Low Bone Mineral Density	Parallel Assignment	Interventional	Treatment	Randomized	Determine the Efficacy, Safety and Tolerability of Denosumab (AMG 162) in the Treatment of Postmenopausal Women With Low Bone Mineral Density	9		NA	0.053	Wilcoxon (Mann-Whitney)					NA	Female	412	Completed	Phase 2
NCT00043186	4516366	8268437	Urine NTX/Creatinine Percent Change From Baseline at Month 42	denosumab|alendronate	Placebo|Denosumab|Alendronate	Drug|Drug|Drug	bone diseases, metabolic	Low Bone Mineral Density	Parallel Assignment	Interventional	Treatment	Randomized	Determine the Efficacy, Safety and Tolerability of Denosumab (AMG 162) in the Treatment of Postmenopausal Women With Low Bone Mineral Density	9		NA	0.022	Wilcoxon (Mann-Whitney)					NA	Female	412	Completed	Phase 2
NCT00043186	4516364	8268437	Urine NTX/Creatinine Percent Change From Baseline at Month 42	denosumab|alendronate	Placebo|Denosumab|Alendronate	Drug|Drug|Drug	bone diseases, metabolic	Low Bone Mineral Density	Parallel Assignment	Interventional	Treatment	Randomized	Determine the Efficacy, Safety and Tolerability of Denosumab (AMG 162) in the Treatment of Postmenopausal Women With Low Bone Mineral Density	9		NA	0.053	Wilcoxon (Mann-Whitney)					NA	Female	412	Completed	Phase 2
NCT00043186	4516369	8268438	Urine NTX/Creatinine Percent Change From Baseline at Month 36	denosumab|alendronate	Placebo|Denosumab|Alendronate	Drug|Drug|Drug	bone diseases, metabolic	Low Bone Mineral Density	Parallel Assignment	Interventional	Treatment	Randomized	Determine the Efficacy, Safety and Tolerability of Denosumab (AMG 162) in the Treatment of Postmenopausal Women With Low Bone Mineral Density	9		NA	0.005	Wilcoxon (Mann-Whitney)					NA	Female	412	Completed	Phase 2
NCT00043186	4516372	8268438	Urine NTX/Creatinine Percent Change From Baseline at Month 36	denosumab|alendronate	Placebo|Denosumab|Alendronate	Drug|Drug|Drug	bone diseases, metabolic	Low Bone Mineral Density	Parallel Assignment	Interventional	Treatment	Randomized	Determine the Efficacy, Safety and Tolerability of Denosumab (AMG 162) in the Treatment of Postmenopausal Women With Low Bone Mineral Density	9		NA	0.001	Wilcoxon (Mann-Whitney)					NA	Female	412	Completed	Phase 2
NCT00043186	4516376	8268438	Urine NTX/Creatinine Percent Change From Baseline at Month 36	denosumab|alendronate	Placebo|Denosumab|Alendronate	Drug|Drug|Drug	bone diseases, metabolic	Low Bone Mineral Density	Parallel Assignment	Interventional	Treatment	Randomized	Determine the Efficacy, Safety and Tolerability of Denosumab (AMG 162) in the Treatment of Postmenopausal Women With Low Bone Mineral Density	9		NA	0.011	Wilcoxon (Mann-Whitney)					NA	Female	412	Completed	Phase 2
NCT00043186	4516371	8268438	Urine NTX/Creatinine Percent Change From Baseline at Month 36	denosumab|alendronate	Placebo|Denosumab|Alendronate	Drug|Drug|Drug	bone diseases, metabolic	Low Bone Mineral Density	Parallel Assignment	Interventional	Treatment	Randomized	Determine the Efficacy, Safety and Tolerability of Denosumab (AMG 162) in the Treatment of Postmenopausal Women With Low Bone Mineral Density	9		NA	0.002	Wilcoxon (Mann-Whitney)					NA	Female	412	Completed	Phase 2
NCT00043186	4516374	8268438	Urine NTX/Creatinine Percent Change From Baseline at Month 36	denosumab|alendronate	Placebo|Denosumab|Alendronate	Drug|Drug|Drug	bone diseases, metabolic	Low Bone Mineral Density	Parallel Assignment	Interventional	Treatment	Randomized	Determine the Efficacy, Safety and Tolerability of Denosumab (AMG 162) in the Treatment of Postmenopausal Women With Low Bone Mineral Density	9		NA	0.077	Wilcoxon (Mann-Whitney)					NA	Female	412	Completed	Phase 2
NCT00043186	4516370	8268438	Urine NTX/Creatinine Percent Change From Baseline at Month 36	denosumab|alendronate	Placebo|Denosumab|Alendronate	Drug|Drug|Drug	bone diseases, metabolic	Low Bone Mineral Density	Parallel Assignment	Interventional	Treatment	Randomized	Determine the Efficacy, Safety and Tolerability of Denosumab (AMG 162) in the Treatment of Postmenopausal Women With Low Bone Mineral Density	9		NA	0.002	Wilcoxon (Mann-Whitney)					NA	Female	412	Completed	Phase 2
NCT00043186	4516375	8268438	Urine NTX/Creatinine Percent Change From Baseline at Month 36	denosumab|alendronate	Placebo|Denosumab|Alendronate	Drug|Drug|Drug	bone diseases, metabolic	Low Bone Mineral Density	Parallel Assignment	Interventional	Treatment	Randomized	Determine the Efficacy, Safety and Tolerability of Denosumab (AMG 162) in the Treatment of Postmenopausal Women With Low Bone Mineral Density	9		NA	0.001	Wilcoxon (Mann-Whitney)					NA	Female	412	Completed	Phase 2
NCT00043186	4516373	8268438	Urine NTX/Creatinine Percent Change From Baseline at Month 36	denosumab|alendronate	Placebo|Denosumab|Alendronate	Drug|Drug|Drug	bone diseases, metabolic	Low Bone Mineral Density	Parallel Assignment	Interventional	Treatment	Randomized	Determine the Efficacy, Safety and Tolerability of Denosumab (AMG 162) in the Treatment of Postmenopausal Women With Low Bone Mineral Density	9		NA	0.002	Wilcoxon (Mann-Whitney)					NA	Female	412	Completed	Phase 2
NCT00043186	4516382	8268439	Urine NTX/Creatinine Percent Change From Baseline at Month 24	denosumab|alendronate	Placebo|Denosumab|Alendronate	Drug|Drug|Drug	bone diseases, metabolic	Low Bone Mineral Density	Parallel Assignment	Interventional	Treatment	Randomized	Determine the Efficacy, Safety and Tolerability of Denosumab (AMG 162) in the Treatment of Postmenopausal Women With Low Bone Mineral Density	9		NA	0.001	Wilcoxon (Mann-Whitney)					NA	Female	412	Completed	Phase 2
NCT00043186	4516381	8268439	Urine NTX/Creatinine Percent Change From Baseline at Month 24	denosumab|alendronate	Placebo|Denosumab|Alendronate	Drug|Drug|Drug	bone diseases, metabolic	Low Bone Mineral Density	Parallel Assignment	Interventional	Treatment	Randomized	Determine the Efficacy, Safety and Tolerability of Denosumab (AMG 162) in the Treatment of Postmenopausal Women With Low Bone Mineral Density	9		NA	0.001	Wilcoxon (Mann-Whitney)					NA	Female	412	Completed	Phase 2
NCT00043186	4516384	8268439	Urine NTX/Creatinine Percent Change From Baseline at Month 24	denosumab|alendronate	Placebo|Denosumab|Alendronate	Drug|Drug|Drug	bone diseases, metabolic	Low Bone Mineral Density	Parallel Assignment	Interventional	Treatment	Randomized	Determine the Efficacy, Safety and Tolerability of Denosumab (AMG 162) in the Treatment of Postmenopausal Women With Low Bone Mineral Density	9		NA	0.001	Wilcoxon (Mann-Whitney)					NA	Female	412	Completed	Phase 2
NCT00043186	4516383	8268439	Urine NTX/Creatinine Percent Change From Baseline at Month 24	denosumab|alendronate	Placebo|Denosumab|Alendronate	Drug|Drug|Drug	bone diseases, metabolic	Low Bone Mineral Density	Parallel Assignment	Interventional	Treatment	Randomized	Determine the Efficacy, Safety and Tolerability of Denosumab (AMG 162) in the Treatment of Postmenopausal Women With Low Bone Mineral Density	9		NA	0.001	Wilcoxon (Mann-Whitney)					NA	Female	412	Completed	Phase 2
NCT00043186	4516377	8268439	Urine NTX/Creatinine Percent Change From Baseline at Month 24	denosumab|alendronate	Placebo|Denosumab|Alendronate	Drug|Drug|Drug	bone diseases, metabolic	Low Bone Mineral Density	Parallel Assignment	Interventional	Treatment	Randomized	Determine the Efficacy, Safety and Tolerability of Denosumab (AMG 162) in the Treatment of Postmenopausal Women With Low Bone Mineral Density	9		NA	0.003	Wilcoxon (Mann-Whitney)					NA	Female	412	Completed	Phase 2
NCT00043186	4516379	8268439	Urine NTX/Creatinine Percent Change From Baseline at Month 24	denosumab|alendronate	Placebo|Denosumab|Alendronate	Drug|Drug|Drug	bone diseases, metabolic	Low Bone Mineral Density	Parallel Assignment	Interventional	Treatment	Randomized	Determine the Efficacy, Safety and Tolerability of Denosumab (AMG 162) in the Treatment of Postmenopausal Women With Low Bone Mineral Density	9		NA	0.001	Wilcoxon (Mann-Whitney)					NA	Female	412	Completed	Phase 2
NCT00043186	4516378	8268439	Urine NTX/Creatinine Percent Change From Baseline at Month 24	denosumab|alendronate	Placebo|Denosumab|Alendronate	Drug|Drug|Drug	bone diseases, metabolic	Low Bone Mineral Density	Parallel Assignment	Interventional	Treatment	Randomized	Determine the Efficacy, Safety and Tolerability of Denosumab (AMG 162) in the Treatment of Postmenopausal Women With Low Bone Mineral Density	9		NA	0.001	Wilcoxon (Mann-Whitney)					NA	Female	412	Completed	Phase 2
NCT00043186	4516380	8268439	Urine NTX/Creatinine Percent Change From Baseline at Month 24	denosumab|alendronate	Placebo|Denosumab|Alendronate	Drug|Drug|Drug	bone diseases, metabolic	Low Bone Mineral Density	Parallel Assignment	Interventional	Treatment	Randomized	Determine the Efficacy, Safety and Tolerability of Denosumab (AMG 162) in the Treatment of Postmenopausal Women With Low Bone Mineral Density	9		NA	0.409	Wilcoxon (Mann-Whitney)					NA	Female	412	Completed	Phase 2
NCT00043186	4516390	8268440	Serum CTX Percent Change From Baseline at Month 48	denosumab|alendronate	Placebo|Denosumab|Alendronate	Drug|Drug|Drug	bone diseases, metabolic	Low Bone Mineral Density	Parallel Assignment	Interventional	Treatment	Randomized	Determine the Efficacy, Safety and Tolerability of Denosumab (AMG 162) in the Treatment of Postmenopausal Women With Low Bone Mineral Density	9		NA	0.029	Wilcoxon (Mann-Whitney)					NA	Female	412	Completed	Phase 2
NCT00043186	4516392	8268440	Serum CTX Percent Change From Baseline at Month 48	denosumab|alendronate	Placebo|Denosumab|Alendronate	Drug|Drug|Drug	bone diseases, metabolic	Low Bone Mineral Density	Parallel Assignment	Interventional	Treatment	Randomized	Determine the Efficacy, Safety and Tolerability of Denosumab (AMG 162) in the Treatment of Postmenopausal Women With Low Bone Mineral Density	9		NA	0.015	Wilcoxon (Mann-Whitney)					NA	Female	412	Completed	Phase 2
NCT00043186	4516385	8268440	Serum CTX Percent Change From Baseline at Month 48	denosumab|alendronate	Placebo|Denosumab|Alendronate	Drug|Drug|Drug	bone diseases, metabolic	Low Bone Mineral Density	Parallel Assignment	Interventional	Treatment	Randomized	Determine the Efficacy, Safety and Tolerability of Denosumab (AMG 162) in the Treatment of Postmenopausal Women With Low Bone Mineral Density	9		NA	0.073	Wilcoxon (Mann-Whitney)					NA	Female	412	Completed	Phase 2
NCT00043186	4516389	8268440	Serum CTX Percent Change From Baseline at Month 48	denosumab|alendronate	Placebo|Denosumab|Alendronate	Drug|Drug|Drug	bone diseases, metabolic	Low Bone Mineral Density	Parallel Assignment	Interventional	Treatment	Randomized	Determine the Efficacy, Safety and Tolerability of Denosumab (AMG 162) in the Treatment of Postmenopausal Women With Low Bone Mineral Density	9		NA	0.001	Wilcoxon (Mann-Whitney)					NA	Female	412	Completed	Phase 2
NCT00043186	4516388	8268440	Serum CTX Percent Change From Baseline at Month 48	denosumab|alendronate	Placebo|Denosumab|Alendronate	Drug|Drug|Drug	bone diseases, metabolic	Low Bone Mineral Density	Parallel Assignment	Interventional	Treatment	Randomized	Determine the Efficacy, Safety and Tolerability of Denosumab (AMG 162) in the Treatment of Postmenopausal Women With Low Bone Mineral Density	9		NA	0.032	Wilcoxon (Mann-Whitney)					NA	Female	412	Completed	Phase 2
NCT00043186	4516386	8268440	Serum CTX Percent Change From Baseline at Month 48	denosumab|alendronate	Placebo|Denosumab|Alendronate	Drug|Drug|Drug	bone diseases, metabolic	Low Bone Mineral Density	Parallel Assignment	Interventional	Treatment	Randomized	Determine the Efficacy, Safety and Tolerability of Denosumab (AMG 162) in the Treatment of Postmenopausal Women With Low Bone Mineral Density	9		NA	0.05	Wilcoxon (Mann-Whitney)					NA	Female	412	Completed	Phase 2
NCT00043186	4516391	8268440	Serum CTX Percent Change From Baseline at Month 48	denosumab|alendronate	Placebo|Denosumab|Alendronate	Drug|Drug|Drug	bone diseases, metabolic	Low Bone Mineral Density	Parallel Assignment	Interventional	Treatment	Randomized	Determine the Efficacy, Safety and Tolerability of Denosumab (AMG 162) in the Treatment of Postmenopausal Women With Low Bone Mineral Density	9		NA	0.05	Wilcoxon (Mann-Whitney)					NA	Female	412	Completed	Phase 2
NCT00043186	4516387	8268440	Serum CTX Percent Change From Baseline at Month 48	denosumab|alendronate	Placebo|Denosumab|Alendronate	Drug|Drug|Drug	bone diseases, metabolic	Low Bone Mineral Density	Parallel Assignment	Interventional	Treatment	Randomized	Determine the Efficacy, Safety and Tolerability of Denosumab (AMG 162) in the Treatment of Postmenopausal Women With Low Bone Mineral Density	9		NA	0.05	Wilcoxon (Mann-Whitney)					NA	Female	412	Completed	Phase 2
NCT00043186	4516399	8268441	Serum CTX Percent Change From Baseline at Month 42	denosumab|alendronate	Placebo|Denosumab|Alendronate	Drug|Drug|Drug	bone diseases, metabolic	Low Bone Mineral Density	Parallel Assignment	Interventional	Treatment	Randomized	Determine the Efficacy, Safety and Tolerability of Denosumab (AMG 162) in the Treatment of Postmenopausal Women With Low Bone Mineral Density	9		NA	0.012	Wilcoxon (Mann-Whitney)					NA	Female	412	Completed	Phase 2
NCT00043186	4516395	8268441	Serum CTX Percent Change From Baseline at Month 42	denosumab|alendronate	Placebo|Denosumab|Alendronate	Drug|Drug|Drug	bone diseases, metabolic	Low Bone Mineral Density	Parallel Assignment	Interventional	Treatment	Randomized	Determine the Efficacy, Safety and Tolerability of Denosumab (AMG 162) in the Treatment of Postmenopausal Women With Low Bone Mineral Density	9		NA	0.012	Wilcoxon (Mann-Whitney)					NA	Female	412	Completed	Phase 2
NCT00043186	4516398	8268441	Serum CTX Percent Change From Baseline at Month 42	denosumab|alendronate	Placebo|Denosumab|Alendronate	Drug|Drug|Drug	bone diseases, metabolic	Low Bone Mineral Density	Parallel Assignment	Interventional	Treatment	Randomized	Determine the Efficacy, Safety and Tolerability of Denosumab (AMG 162) in the Treatment of Postmenopausal Women With Low Bone Mineral Density	9		NA	0.012	Wilcoxon (Mann-Whitney)					NA	Female	412	Completed	Phase 2
NCT00043186	4516393	8268441	Serum CTX Percent Change From Baseline at Month 42	denosumab|alendronate	Placebo|Denosumab|Alendronate	Drug|Drug|Drug	bone diseases, metabolic	Low Bone Mineral Density	Parallel Assignment	Interventional	Treatment	Randomized	Determine the Efficacy, Safety and Tolerability of Denosumab (AMG 162) in the Treatment of Postmenopausal Women With Low Bone Mineral Density	9		NA	0.001	Wilcoxon (Mann-Whitney)					NA	Female	412	Completed	Phase 2
NCT00043186	4516394	8268441	Serum CTX Percent Change From Baseline at Month 42	denosumab|alendronate	Placebo|Denosumab|Alendronate	Drug|Drug|Drug	bone diseases, metabolic	Low Bone Mineral Density	Parallel Assignment	Interventional	Treatment	Randomized	Determine the Efficacy, Safety and Tolerability of Denosumab (AMG 162) in the Treatment of Postmenopausal Women With Low Bone Mineral Density	9		NA	0.004	Wilcoxon (Mann-Whitney)					NA	Female	412	Completed	Phase 2
NCT00043186	4516397	8268441	Serum CTX Percent Change From Baseline at Month 42	denosumab|alendronate	Placebo|Denosumab|Alendronate	Drug|Drug|Drug	bone diseases, metabolic	Low Bone Mineral Density	Parallel Assignment	Interventional	Treatment	Randomized	Determine the Efficacy, Safety and Tolerability of Denosumab (AMG 162) in the Treatment of Postmenopausal Women With Low Bone Mineral Density	9		NA	0.002	Wilcoxon (Mann-Whitney)					NA	Female	412	Completed	Phase 2
NCT00043186	4516400	8268441	Serum CTX Percent Change From Baseline at Month 42	denosumab|alendronate	Placebo|Denosumab|Alendronate	Drug|Drug|Drug	bone diseases, metabolic	Low Bone Mineral Density	Parallel Assignment	Interventional	Treatment	Randomized	Determine the Efficacy, Safety and Tolerability of Denosumab (AMG 162) in the Treatment of Postmenopausal Women With Low Bone Mineral Density	9		NA	0.001	Wilcoxon (Mann-Whitney)					NA	Female	412	Completed	Phase 2
NCT00043186	4516396	8268441	Serum CTX Percent Change From Baseline at Month 42	denosumab|alendronate	Placebo|Denosumab|Alendronate	Drug|Drug|Drug	bone diseases, metabolic	Low Bone Mineral Density	Parallel Assignment	Interventional	Treatment	Randomized	Determine the Efficacy, Safety and Tolerability of Denosumab (AMG 162) in the Treatment of Postmenopausal Women With Low Bone Mineral Density	9		NA	0.012	Wilcoxon (Mann-Whitney)					NA	Female	412	Completed	Phase 2
NCT00043186	4516401	8268442	Serum CTX Percent Change From Baseline at Month 36	denosumab|alendronate	Placebo|Denosumab|Alendronate	Drug|Drug|Drug	bone diseases, metabolic	Low Bone Mineral Density	Parallel Assignment	Interventional	Treatment	Randomized	Determine the Efficacy, Safety and Tolerability of Denosumab (AMG 162) in the Treatment of Postmenopausal Women With Low Bone Mineral Density	9		NA	0.001	Wilcoxon (Mann-Whitney)					NA	Female	412	Completed	Phase 2
NCT00043186	4516403	8268442	Serum CTX Percent Change From Baseline at Month 36	denosumab|alendronate	Placebo|Denosumab|Alendronate	Drug|Drug|Drug	bone diseases, metabolic	Low Bone Mineral Density	Parallel Assignment	Interventional	Treatment	Randomized	Determine the Efficacy, Safety and Tolerability of Denosumab (AMG 162) in the Treatment of Postmenopausal Women With Low Bone Mineral Density	9		NA	0.001	Wilcoxon (Mann-Whitney)					NA	Female	412	Completed	Phase 2
NCT00043186	4516406	8268442	Serum CTX Percent Change From Baseline at Month 36	denosumab|alendronate	Placebo|Denosumab|Alendronate	Drug|Drug|Drug	bone diseases, metabolic	Low Bone Mineral Density	Parallel Assignment	Interventional	Treatment	Randomized	Determine the Efficacy, Safety and Tolerability of Denosumab (AMG 162) in the Treatment of Postmenopausal Women With Low Bone Mineral Density	9		NA	0.026	Wilcoxon (Mann-Whitney)					NA	Female	412	Completed	Phase 2
NCT00043186	4516407	8268442	Serum CTX Percent Change From Baseline at Month 36	denosumab|alendronate	Placebo|Denosumab|Alendronate	Drug|Drug|Drug	bone diseases, metabolic	Low Bone Mineral Density	Parallel Assignment	Interventional	Treatment	Randomized	Determine the Efficacy, Safety and Tolerability of Denosumab (AMG 162) in the Treatment of Postmenopausal Women With Low Bone Mineral Density	9		NA	0.001	Wilcoxon (Mann-Whitney)					NA	Female	412	Completed	Phase 2
NCT00043186	4516408	8268442	Serum CTX Percent Change From Baseline at Month 36	denosumab|alendronate	Placebo|Denosumab|Alendronate	Drug|Drug|Drug	bone diseases, metabolic	Low Bone Mineral Density	Parallel Assignment	Interventional	Treatment	Randomized	Determine the Efficacy, Safety and Tolerability of Denosumab (AMG 162) in the Treatment of Postmenopausal Women With Low Bone Mineral Density	9		NA	0.011	Wilcoxon (Mann-Whitney)					NA	Female	412	Completed	Phase 2
NCT00043186	4516404	8268442	Serum CTX Percent Change From Baseline at Month 36	denosumab|alendronate	Placebo|Denosumab|Alendronate	Drug|Drug|Drug	bone diseases, metabolic	Low Bone Mineral Density	Parallel Assignment	Interventional	Treatment	Randomized	Determine the Efficacy, Safety and Tolerability of Denosumab (AMG 162) in the Treatment of Postmenopausal Women With Low Bone Mineral Density	9		NA	0.001	Wilcoxon (Mann-Whitney)					NA	Female	412	Completed	Phase 2
NCT00043186	4516405	8268442	Serum CTX Percent Change From Baseline at Month 36	denosumab|alendronate	Placebo|Denosumab|Alendronate	Drug|Drug|Drug	bone diseases, metabolic	Low Bone Mineral Density	Parallel Assignment	Interventional	Treatment	Randomized	Determine the Efficacy, Safety and Tolerability of Denosumab (AMG 162) in the Treatment of Postmenopausal Women With Low Bone Mineral Density	9		NA	0.003	Wilcoxon (Mann-Whitney)					NA	Female	412	Completed	Phase 2
NCT00043186	4516402	8268442	Serum CTX Percent Change From Baseline at Month 36	denosumab|alendronate	Placebo|Denosumab|Alendronate	Drug|Drug|Drug	bone diseases, metabolic	Low Bone Mineral Density	Parallel Assignment	Interventional	Treatment	Randomized	Determine the Efficacy, Safety and Tolerability of Denosumab (AMG 162) in the Treatment of Postmenopausal Women With Low Bone Mineral Density	9		NA	0.001	Wilcoxon (Mann-Whitney)					NA	Female	412	Completed	Phase 2
NCT00043186	4516415	8268443	Serum CTX Percent Change From Baseline at Month 24	denosumab|alendronate	Placebo|Denosumab|Alendronate	Drug|Drug|Drug	bone diseases, metabolic	Low Bone Mineral Density	Parallel Assignment	Interventional	Treatment	Randomized	Determine the Efficacy, Safety and Tolerability of Denosumab (AMG 162) in the Treatment of Postmenopausal Women With Low Bone Mineral Density	9		NA	0.001	Wilcoxon (Mann-Whitney)					NA	Female	412	Completed	Phase 2
NCT00043186	4516410	8268443	Serum CTX Percent Change From Baseline at Month 24	denosumab|alendronate	Placebo|Denosumab|Alendronate	Drug|Drug|Drug	bone diseases, metabolic	Low Bone Mineral Density	Parallel Assignment	Interventional	Treatment	Randomized	Determine the Efficacy, Safety and Tolerability of Denosumab (AMG 162) in the Treatment of Postmenopausal Women With Low Bone Mineral Density	9		NA	0.001	Wilcoxon (Mann-Whitney)					NA	Female	412	Completed	Phase 2
NCT00043186	4516411	8268443	Serum CTX Percent Change From Baseline at Month 24	denosumab|alendronate	Placebo|Denosumab|Alendronate	Drug|Drug|Drug	bone diseases, metabolic	Low Bone Mineral Density	Parallel Assignment	Interventional	Treatment	Randomized	Determine the Efficacy, Safety and Tolerability of Denosumab (AMG 162) in the Treatment of Postmenopausal Women With Low Bone Mineral Density	9		NA	0.001	Wilcoxon (Mann-Whitney)					NA	Female	412	Completed	Phase 2
NCT00043186	4516409	8268443	Serum CTX Percent Change From Baseline at Month 24	denosumab|alendronate	Placebo|Denosumab|Alendronate	Drug|Drug|Drug	bone diseases, metabolic	Low Bone Mineral Density	Parallel Assignment	Interventional	Treatment	Randomized	Determine the Efficacy, Safety and Tolerability of Denosumab (AMG 162) in the Treatment of Postmenopausal Women With Low Bone Mineral Density	9		NA	0.001	Wilcoxon (Mann-Whitney)					NA	Female	412	Completed	Phase 2
NCT00043186	4516412	8268443	Serum CTX Percent Change From Baseline at Month 24	denosumab|alendronate	Placebo|Denosumab|Alendronate	Drug|Drug|Drug	bone diseases, metabolic	Low Bone Mineral Density	Parallel Assignment	Interventional	Treatment	Randomized	Determine the Efficacy, Safety and Tolerability of Denosumab (AMG 162) in the Treatment of Postmenopausal Women With Low Bone Mineral Density	9		NA	0.622	Wilcoxon (Mann-Whitney)					NA	Female	412	Completed	Phase 2
NCT00043186	4516416	8268443	Serum CTX Percent Change From Baseline at Month 24	denosumab|alendronate	Placebo|Denosumab|Alendronate	Drug|Drug|Drug	bone diseases, metabolic	Low Bone Mineral Density	Parallel Assignment	Interventional	Treatment	Randomized	Determine the Efficacy, Safety and Tolerability of Denosumab (AMG 162) in the Treatment of Postmenopausal Women With Low Bone Mineral Density	9		NA	0.001	Wilcoxon (Mann-Whitney)					NA	Female	412	Completed	Phase 2
NCT00043186	4516414	8268443	Serum CTX Percent Change From Baseline at Month 24	denosumab|alendronate	Placebo|Denosumab|Alendronate	Drug|Drug|Drug	bone diseases, metabolic	Low Bone Mineral Density	Parallel Assignment	Interventional	Treatment	Randomized	Determine the Efficacy, Safety and Tolerability of Denosumab (AMG 162) in the Treatment of Postmenopausal Women With Low Bone Mineral Density	9		NA	0.001	Wilcoxon (Mann-Whitney)					NA	Female	412	Completed	Phase 2
NCT00043186	4516413	8268443	Serum CTX Percent Change From Baseline at Month 24	denosumab|alendronate	Placebo|Denosumab|Alendronate	Drug|Drug|Drug	bone diseases, metabolic	Low Bone Mineral Density	Parallel Assignment	Interventional	Treatment	Randomized	Determine the Efficacy, Safety and Tolerability of Denosumab (AMG 162) in the Treatment of Postmenopausal Women With Low Bone Mineral Density	9		NA	0.001	Wilcoxon (Mann-Whitney)					NA	Female	412	Completed	Phase 2
NCT00043186	4516421	8268444	Lumbar Spine Bone Mineral Density Percent Change From Baseline at Month 48	denosumab|alendronate	Placebo|Denosumab|Alendronate	Drug|Drug|Drug	bone diseases, metabolic	Low Bone Mineral Density	Parallel Assignment	Interventional	Treatment	Randomized	Determine the Efficacy, Safety and Tolerability of Denosumab (AMG 162) in the Treatment of Postmenopausal Women With Low Bone Mineral Density	9	Mean Difference (Final Values)	12.73	0.001	ANCOVA	9.94	15.52	95		NA	Female	412	Completed	Phase 2
NCT00043186	4516424	8268444	Lumbar Spine Bone Mineral Density Percent Change From Baseline at Month 48	denosumab|alendronate	Placebo|Denosumab|Alendronate	Drug|Drug|Drug	bone diseases, metabolic	Low Bone Mineral Density	Parallel Assignment	Interventional	Treatment	Randomized	Determine the Efficacy, Safety and Tolerability of Denosumab (AMG 162) in the Treatment of Postmenopausal Women With Low Bone Mineral Density	9	Mean Difference (Final Values)	6.93	0.001	ANCOVA	3.97	9.89	95		NA	Female	412	Completed	Phase 2
NCT00043186	4516419	8268444	Lumbar Spine Bone Mineral Density Percent Change From Baseline at Month 48	denosumab|alendronate	Placebo|Denosumab|Alendronate	Drug|Drug|Drug	bone diseases, metabolic	Low Bone Mineral Density	Parallel Assignment	Interventional	Treatment	Randomized	Determine the Efficacy, Safety and Tolerability of Denosumab (AMG 162) in the Treatment of Postmenopausal Women With Low Bone Mineral Density	9	Mean Difference (Final Values)	11.42	0.001	ANCOVA	8.12	14.73	95		NA	Female	412	Completed	Phase 2
NCT00043186	4516423	8268444	Lumbar Spine Bone Mineral Density Percent Change From Baseline at Month 48	denosumab|alendronate	Placebo|Denosumab|Alendronate	Drug|Drug|Drug	bone diseases, metabolic	Low Bone Mineral Density	Parallel Assignment	Interventional	Treatment	Randomized	Determine the Efficacy, Safety and Tolerability of Denosumab (AMG 162) in the Treatment of Postmenopausal Women With Low Bone Mineral Density	9	Mean Difference (Final Values)	4.89	0.001	ANCOVA	1.92	7.85	95		NA	Female	412	Completed	Phase 2
NCT00043186	4516417	8268444	Lumbar Spine Bone Mineral Density Percent Change From Baseline at Month 48	denosumab|alendronate	Placebo|Denosumab|Alendronate	Drug|Drug|Drug	bone diseases, metabolic	Low Bone Mineral Density	Parallel Assignment	Interventional	Treatment	Randomized	Determine the Efficacy, Safety and Tolerability of Denosumab (AMG 162) in the Treatment of Postmenopausal Women With Low Bone Mineral Density	9	Mean Difference (Final Values)	11.74	0.001	ANCOVA	8.72	14.76	95		NA	Female	412	Completed	Phase 2
NCT00043186	4516420	8268444	Lumbar Spine Bone Mineral Density Percent Change From Baseline at Month 48	denosumab|alendronate	Placebo|Denosumab|Alendronate	Drug|Drug|Drug	bone diseases, metabolic	Low Bone Mineral Density	Parallel Assignment	Interventional	Treatment	Randomized	Determine the Efficacy, Safety and Tolerability of Denosumab (AMG 162) in the Treatment of Postmenopausal Women With Low Bone Mineral Density	9	Mean Difference (Final Values)	12.49	0.001	ANCOVA	9.66	15.32	95		NA	Female	412	Completed	Phase 2
NCT00043186	4516422	8268444	Lumbar Spine Bone Mineral Density Percent Change From Baseline at Month 48	denosumab|alendronate	Placebo|Denosumab|Alendronate	Drug|Drug|Drug	bone diseases, metabolic	Low Bone Mineral Density	Parallel Assignment	Interventional	Treatment	Randomized	Determine the Efficacy, Safety and Tolerability of Denosumab (AMG 162) in the Treatment of Postmenopausal Women With Low Bone Mineral Density	9	Mean Difference (Final Values)	14.15	0.001	ANCOVA	11.08	17.21	95		NA	Female	412	Completed	Phase 2
NCT00043186	4516418	8268444	Lumbar Spine Bone Mineral Density Percent Change From Baseline at Month 48	denosumab|alendronate	Placebo|Denosumab|Alendronate	Drug|Drug|Drug	bone diseases, metabolic	Low Bone Mineral Density	Parallel Assignment	Interventional	Treatment	Randomized	Determine the Efficacy, Safety and Tolerability of Denosumab (AMG 162) in the Treatment of Postmenopausal Women With Low Bone Mineral Density	9	Mean Difference (Final Values)	12.32	0.001	ANCOVA	9.15	15.49	95		NA	Female	412	Completed	Phase 2
NCT00043186	4516428	8268445	Lumbar Spine Bone Mineral Density Percent Change From Baseline at Month 42	denosumab|alendronate	Placebo|Denosumab|Alendronate	Drug|Drug|Drug	bone diseases, metabolic	Low Bone Mineral Density	Parallel Assignment	Interventional	Treatment	Randomized	Determine the Efficacy, Safety and Tolerability of Denosumab (AMG 162) in the Treatment of Postmenopausal Women With Low Bone Mineral Density	9	Mean Difference (Final Values)	8.37	0.001	ANCOVA	4.11	12.63	95		NA	Female	412	Completed	Phase 2
NCT00043186	4516427	8268445	Lumbar Spine Bone Mineral Density Percent Change From Baseline at Month 42	denosumab|alendronate	Placebo|Denosumab|Alendronate	Drug|Drug|Drug	bone diseases, metabolic	Low Bone Mineral Density	Parallel Assignment	Interventional	Treatment	Randomized	Determine the Efficacy, Safety and Tolerability of Denosumab (AMG 162) in the Treatment of Postmenopausal Women With Low Bone Mineral Density	9	Mean Difference (Final Values)	3.98	0.292	ANCOVA	-1.42	9.37	95		NA	Female	412	Completed	Phase 2
NCT00043186	4516432	8268445	Lumbar Spine Bone Mineral Density Percent Change From Baseline at Month 42	denosumab|alendronate	Placebo|Denosumab|Alendronate	Drug|Drug|Drug	bone diseases, metabolic	Low Bone Mineral Density	Parallel Assignment	Interventional	Treatment	Randomized	Determine the Efficacy, Safety and Tolerability of Denosumab (AMG 162) in the Treatment of Postmenopausal Women With Low Bone Mineral Density	9	Mean Difference (Final Values)	5.42	0.02	ANCOVA	0.89	9.95	95		NA	Female	412	Completed	Phase 2
NCT00043186	4516429	8268445	Lumbar Spine Bone Mineral Density Percent Change From Baseline at Month 42	denosumab|alendronate	Placebo|Denosumab|Alendronate	Drug|Drug|Drug	bone diseases, metabolic	Low Bone Mineral Density	Parallel Assignment	Interventional	Treatment	Randomized	Determine the Efficacy, Safety and Tolerability of Denosumab (AMG 162) in the Treatment of Postmenopausal Women With Low Bone Mineral Density	9	Mean Difference (Final Values)	8.5	0.001	ANCOVA	4.15	12.86	95		NA	Female	412	Completed	Phase 2
NCT00043186	4516426	8268445	Lumbar Spine Bone Mineral Density Percent Change From Baseline at Month 42	denosumab|alendronate	Placebo|Denosumab|Alendronate	Drug|Drug|Drug	bone diseases, metabolic	Low Bone Mineral Density	Parallel Assignment	Interventional	Treatment	Randomized	Determine the Efficacy, Safety and Tolerability of Denosumab (AMG 162) in the Treatment of Postmenopausal Women With Low Bone Mineral Density	9	Mean Difference (Final Values)	8.95	0.004	ANCOVA	3.94	13.96	95		NA	Female	412	Completed	Phase 2
NCT00043186	4516430	8268445	Lumbar Spine Bone Mineral Density Percent Change From Baseline at Month 42	denosumab|alendronate	Placebo|Denosumab|Alendronate	Drug|Drug|Drug	bone diseases, metabolic	Low Bone Mineral Density	Parallel Assignment	Interventional	Treatment	Randomized	Determine the Efficacy, Safety and Tolerability of Denosumab (AMG 162) in the Treatment of Postmenopausal Women With Low Bone Mineral Density	9	Mean Difference (Final Values)	8.9	0.004	ANCOVA	3.72	14.09	95		NA	Female	412	Completed	Phase 2
NCT00043186	4516425	8268445	Lumbar Spine Bone Mineral Density Percent Change From Baseline at Month 42	denosumab|alendronate	Placebo|Denosumab|Alendronate	Drug|Drug|Drug	bone diseases, metabolic	Low Bone Mineral Density	Parallel Assignment	Interventional	Treatment	Randomized	Determine the Efficacy, Safety and Tolerability of Denosumab (AMG 162) in the Treatment of Postmenopausal Women With Low Bone Mineral Density	9	Mean Difference (Final Values)	6.12	0.094	ANCOVA	0.57	11.67	95		NA	Female	412	Completed	Phase 2
NCT00043186	4516431	8268445	Lumbar Spine Bone Mineral Density Percent Change From Baseline at Month 42	denosumab|alendronate	Placebo|Denosumab|Alendronate	Drug|Drug|Drug	bone diseases, metabolic	Low Bone Mineral Density	Parallel Assignment	Interventional	Treatment	Randomized	Determine the Efficacy, Safety and Tolerability of Denosumab (AMG 162) in the Treatment of Postmenopausal Women With Low Bone Mineral Density	9	Mean Difference (Final Values)	-0.03	0.992	ANCOVA	-5.07	5.02	95		NA	Female	412	Completed	Phase 2
NCT00043186	4516438	8268446	Lumbar Spine Bone Mineral Density Percent Change From Baseline at Month 36	denosumab|alendronate	Placebo|Denosumab|Alendronate	Drug|Drug|Drug	bone diseases, metabolic	Low Bone Mineral Density	Parallel Assignment	Interventional	Treatment	Randomized	Determine the Efficacy, Safety and Tolerability of Denosumab (AMG 162) in the Treatment of Postmenopausal Women With Low Bone Mineral Density	9	Mean Difference (Final Values)	12.43	0.001	ANCOVA	10.19	14.68	95		NA	Female	412	Completed	Phase 2
NCT00043186	4516434	8268446	Lumbar Spine Bone Mineral Density Percent Change From Baseline at Month 36	denosumab|alendronate	Placebo|Denosumab|Alendronate	Drug|Drug|Drug	bone diseases, metabolic	Low Bone Mineral Density	Parallel Assignment	Interventional	Treatment	Randomized	Determine the Efficacy, Safety and Tolerability of Denosumab (AMG 162) in the Treatment of Postmenopausal Women With Low Bone Mineral Density	9	Mean Difference (Final Values)	10.97	0.001	ANCOVA	8.63	13.32	95		NA	Female	412	Completed	Phase 2
NCT00043186	4516435	8268446	Lumbar Spine Bone Mineral Density Percent Change From Baseline at Month 36	denosumab|alendronate	Placebo|Denosumab|Alendronate	Drug|Drug|Drug	bone diseases, metabolic	Low Bone Mineral Density	Parallel Assignment	Interventional	Treatment	Randomized	Determine the Efficacy, Safety and Tolerability of Denosumab (AMG 162) in the Treatment of Postmenopausal Women With Low Bone Mineral Density	9	Mean Difference (Final Values)	3.74	0.001	ANCOVA	1.37	6.12	95		NA	Female	412	Completed	Phase 2
NCT00043186	4516433	8268446	Lumbar Spine Bone Mineral Density Percent Change From Baseline at Month 36	denosumab|alendronate	Placebo|Denosumab|Alendronate	Drug|Drug|Drug	bone diseases, metabolic	Low Bone Mineral Density	Parallel Assignment	Interventional	Treatment	Randomized	Determine the Efficacy, Safety and Tolerability of Denosumab (AMG 162) in the Treatment of Postmenopausal Women With Low Bone Mineral Density	9	Mean Difference (Final Values)	10.37	0.001	ANCOVA	8.16	12.59	95		NA	Female	412	Completed	Phase 2
NCT00043186	4516440	8268446	Lumbar Spine Bone Mineral Density Percent Change From Baseline at Month 36	denosumab|alendronate	Placebo|Denosumab|Alendronate	Drug|Drug|Drug	bone diseases, metabolic	Low Bone Mineral Density	Parallel Assignment	Interventional	Treatment	Randomized	Determine the Efficacy, Safety and Tolerability of Denosumab (AMG 162) in the Treatment of Postmenopausal Women With Low Bone Mineral Density	9	Mean Difference (Final Values)	6.5	0.001	ANCOVA	4.32	8.67	95		NA	Female	412	Completed	Phase 2
NCT00043186	4516437	8268446	Lumbar Spine Bone Mineral Density Percent Change From Baseline at Month 36	denosumab|alendronate	Placebo|Denosumab|Alendronate	Drug|Drug|Drug	bone diseases, metabolic	Low Bone Mineral Density	Parallel Assignment	Interventional	Treatment	Randomized	Determine the Efficacy, Safety and Tolerability of Denosumab (AMG 162) in the Treatment of Postmenopausal Women With Low Bone Mineral Density	9	Mean Difference (Final Values)	10.84	0.001	ANCOVA	8.74	12.94	95		NA	Female	412	Completed	Phase 2
NCT00043186	4516436	8268446	Lumbar Spine Bone Mineral Density Percent Change From Baseline at Month 36	denosumab|alendronate	Placebo|Denosumab|Alendronate	Drug|Drug|Drug	bone diseases, metabolic	Low Bone Mineral Density	Parallel Assignment	Interventional	Treatment	Randomized	Determine the Efficacy, Safety and Tolerability of Denosumab (AMG 162) in the Treatment of Postmenopausal Women With Low Bone Mineral Density	9	Mean Difference (Final Values)	9.79	0.001	ANCOVA	7.69	11.89	95		NA	Female	412	Completed	Phase 2
NCT00043186	4516439	8268446	Lumbar Spine Bone Mineral Density Percent Change From Baseline at Month 36	denosumab|alendronate	Placebo|Denosumab|Alendronate	Drug|Drug|Drug	bone diseases, metabolic	Low Bone Mineral Density	Parallel Assignment	Interventional	Treatment	Randomized	Determine the Efficacy, Safety and Tolerability of Denosumab (AMG 162) in the Treatment of Postmenopausal Women With Low Bone Mineral Density	9	Mean Difference (Final Values)	2.65	0.013	ANCOVA	0.55	4.75	95		NA	Female	412	Completed	Phase 2
NCT00043186	4516447	8268447	Lumbar Spine Bone Mineral Density Percent Change From Baseline at Month 24	denosumab|alendronate	Placebo|Denosumab|Alendronate	Drug|Drug|Drug	bone diseases, metabolic	Low Bone Mineral Density	Parallel Assignment	Interventional	Treatment	Randomized	Determine the Efficacy, Safety and Tolerability of Denosumab (AMG 162) in the Treatment of Postmenopausal Women With Low Bone Mineral Density	9	Mean Difference (Final Values)	9.11	0.001	ANCOVA	7.31	10.91	95		NA	Female	412	Completed	Phase 2
NCT00043186	4516445	8268447	Lumbar Spine Bone Mineral Density Percent Change From Baseline at Month 24	denosumab|alendronate	Placebo|Denosumab|Alendronate	Drug|Drug|Drug	bone diseases, metabolic	Low Bone Mineral Density	Parallel Assignment	Interventional	Treatment	Randomized	Determine the Efficacy, Safety and Tolerability of Denosumab (AMG 162) in the Treatment of Postmenopausal Women With Low Bone Mineral Density	9	Mean Difference (Final Values)	8.44	0.001	ANCOVA	6.69	10.19	95		NA	Female	412	Completed	Phase 2
NCT00043186	4516444	8268447	Lumbar Spine Bone Mineral Density Percent Change From Baseline at Month 24	denosumab|alendronate	Placebo|Denosumab|Alendronate	Drug|Drug|Drug	bone diseases, metabolic	Low Bone Mineral Density	Parallel Assignment	Interventional	Treatment	Randomized	Determine the Efficacy, Safety and Tolerability of Denosumab (AMG 162) in the Treatment of Postmenopausal Women With Low Bone Mineral Density	9	Mean Difference (Final Values)	5.19	0.001	ANCOVA	3.43	6.94	95		NA	Female	412	Completed	Phase 2
NCT00043186	4516448	8268447	Lumbar Spine Bone Mineral Density Percent Change From Baseline at Month 24	denosumab|alendronate	Placebo|Denosumab|Alendronate	Drug|Drug|Drug	bone diseases, metabolic	Low Bone Mineral Density	Parallel Assignment	Interventional	Treatment	Randomized	Determine the Efficacy, Safety and Tolerability of Denosumab (AMG 162) in the Treatment of Postmenopausal Women With Low Bone Mineral Density	9	Mean Difference (Final Values)	7.34	0.001	ANCOVA	5.56	9.12	95		NA	Female	412	Completed	Phase 2
NCT00043186	4516442	8268447	Lumbar Spine Bone Mineral Density Percent Change From Baseline at Month 24	denosumab|alendronate	Placebo|Denosumab|Alendronate	Drug|Drug|Drug	bone diseases, metabolic	Low Bone Mineral Density	Parallel Assignment	Interventional	Treatment	Randomized	Determine the Efficacy, Safety and Tolerability of Denosumab (AMG 162) in the Treatment of Postmenopausal Women With Low Bone Mineral Density	9	Mean Difference (Final Values)	8.46	0.001	ANCOVA	6.62	10.3	95		NA	Female	412	Completed	Phase 2
NCT00043186	4516446	8268447	Lumbar Spine Bone Mineral Density Percent Change From Baseline at Month 24	denosumab|alendronate	Placebo|Denosumab|Alendronate	Drug|Drug|Drug	bone diseases, metabolic	Low Bone Mineral Density	Parallel Assignment	Interventional	Treatment	Randomized	Determine the Efficacy, Safety and Tolerability of Denosumab (AMG 162) in the Treatment of Postmenopausal Women With Low Bone Mineral Density	9	Mean Difference (Final Values)	8.56	0.001	ANCOVA	6.71	10.41	95		NA	Female	412	Completed	Phase 2
NCT00043186	4516443	8268447	Lumbar Spine Bone Mineral Density Percent Change From Baseline at Month 24	denosumab|alendronate	Placebo|Denosumab|Alendronate	Drug|Drug|Drug	bone diseases, metabolic	Low Bone Mineral Density	Parallel Assignment	Interventional	Treatment	Randomized	Determine the Efficacy, Safety and Tolerability of Denosumab (AMG 162) in the Treatment of Postmenopausal Women With Low Bone Mineral Density	9	Mean Difference (Final Values)	10.08	0.001	ANCOVA	8.14	12.01	95		NA	Female	412	Completed	Phase 2
NCT00043186	4516441	8268447	Lumbar Spine Bone Mineral Density Percent Change From Baseline at Month 24	denosumab|alendronate	Placebo|Denosumab|Alendronate	Drug|Drug|Drug	bone diseases, metabolic	Low Bone Mineral Density	Parallel Assignment	Interventional	Treatment	Randomized	Determine the Efficacy, Safety and Tolerability of Denosumab (AMG 162) in the Treatment of Postmenopausal Women With Low Bone Mineral Density	9	Mean Difference (Final Values)	8.66	0.001	ANCOVA	6.8	10.53	95		NA	Female	412	Completed	Phase 2
NCT00043186	4516451	8268449	Urine NTX/Creatinine Percent Change From Baseline at Month 12	denosumab|alendronate	Placebo|Denosumab|Alendronate	Drug|Drug|Drug	bone diseases, metabolic	Low Bone Mineral Density	Parallel Assignment	Interventional	Treatment	Randomized	Determine the Efficacy, Safety and Tolerability of Denosumab (AMG 162) in the Treatment of Postmenopausal Women With Low Bone Mineral Density	9		NA	0.001	Wilcoxon (Mann-Whitney)					NA	Female	412	Completed	Phase 2
NCT00043186	4516455	8268449	Urine NTX/Creatinine Percent Change From Baseline at Month 12	denosumab|alendronate	Placebo|Denosumab|Alendronate	Drug|Drug|Drug	bone diseases, metabolic	Low Bone Mineral Density	Parallel Assignment	Interventional	Treatment	Randomized	Determine the Efficacy, Safety and Tolerability of Denosumab (AMG 162) in the Treatment of Postmenopausal Women With Low Bone Mineral Density	9		NA	0.001	Wilcoxon (Mann-Whitney)					NA	Female	412	Completed	Phase 2
NCT00043186	4516450	8268449	Urine NTX/Creatinine Percent Change From Baseline at Month 12	denosumab|alendronate	Placebo|Denosumab|Alendronate	Drug|Drug|Drug	bone diseases, metabolic	Low Bone Mineral Density	Parallel Assignment	Interventional	Treatment	Randomized	Determine the Efficacy, Safety and Tolerability of Denosumab (AMG 162) in the Treatment of Postmenopausal Women With Low Bone Mineral Density	9		NA	0.02	Wilcoxon (Mann-Whitney)					NA	Female	412	Completed	Phase 2
NCT00043186	4516449	8268449	Urine NTX/Creatinine Percent Change From Baseline at Month 12	denosumab|alendronate	Placebo|Denosumab|Alendronate	Drug|Drug|Drug	bone diseases, metabolic	Low Bone Mineral Density	Parallel Assignment	Interventional	Treatment	Randomized	Determine the Efficacy, Safety and Tolerability of Denosumab (AMG 162) in the Treatment of Postmenopausal Women With Low Bone Mineral Density	9		NA	0.001	Wilcoxon (Mann-Whitney)					NA	Female	412	Completed	Phase 2
NCT00043186	4516456	8268449	Urine NTX/Creatinine Percent Change From Baseline at Month 12	denosumab|alendronate	Placebo|Denosumab|Alendronate	Drug|Drug|Drug	bone diseases, metabolic	Low Bone Mineral Density	Parallel Assignment	Interventional	Treatment	Randomized	Determine the Efficacy, Safety and Tolerability of Denosumab (AMG 162) in the Treatment of Postmenopausal Women With Low Bone Mineral Density	9		NA	0.001	Wilcoxon (Mann-Whitney)					NA	Female	412	Completed	Phase 2
NCT00043186	4516453	8268449	Urine NTX/Creatinine Percent Change From Baseline at Month 12	denosumab|alendronate	Placebo|Denosumab|Alendronate	Drug|Drug|Drug	bone diseases, metabolic	Low Bone Mineral Density	Parallel Assignment	Interventional	Treatment	Randomized	Determine the Efficacy, Safety and Tolerability of Denosumab (AMG 162) in the Treatment of Postmenopausal Women With Low Bone Mineral Density	9		NA	0.001	Wilcoxon (Mann-Whitney)					NA	Female	412	Completed	Phase 2
NCT00043186	4516452	8268449	Urine NTX/Creatinine Percent Change From Baseline at Month 12	denosumab|alendronate	Placebo|Denosumab|Alendronate	Drug|Drug|Drug	bone diseases, metabolic	Low Bone Mineral Density	Parallel Assignment	Interventional	Treatment	Randomized	Determine the Efficacy, Safety and Tolerability of Denosumab (AMG 162) in the Treatment of Postmenopausal Women With Low Bone Mineral Density	9		NA	0.001	Wilcoxon (Mann-Whitney)					NA	Female	412	Completed	Phase 2
NCT00043186	4516454	8268449	Urine NTX/Creatinine Percent Change From Baseline at Month 12	denosumab|alendronate	Placebo|Denosumab|Alendronate	Drug|Drug|Drug	bone diseases, metabolic	Low Bone Mineral Density	Parallel Assignment	Interventional	Treatment	Randomized	Determine the Efficacy, Safety and Tolerability of Denosumab (AMG 162) in the Treatment of Postmenopausal Women With Low Bone Mineral Density	9		NA	0.001	Wilcoxon (Mann-Whitney)					NA	Female	412	Completed	Phase 2
NCT00043186	4516458	8268450	Serum CTX Percent Change From Baseline at Month 12	denosumab|alendronate	Placebo|Denosumab|Alendronate	Drug|Drug|Drug	bone diseases, metabolic	Low Bone Mineral Density	Parallel Assignment	Interventional	Treatment	Randomized	Determine the Efficacy, Safety and Tolerability of Denosumab (AMG 162) in the Treatment of Postmenopausal Women With Low Bone Mineral Density	9		NA	0.001	Wilcoxon (Mann-Whitney)					NA	Female	412	Completed	Phase 2
NCT00043186	4516457	8268450	Serum CTX Percent Change From Baseline at Month 12	denosumab|alendronate	Placebo|Denosumab|Alendronate	Drug|Drug|Drug	bone diseases, metabolic	Low Bone Mineral Density	Parallel Assignment	Interventional	Treatment	Randomized	Determine the Efficacy, Safety and Tolerability of Denosumab (AMG 162) in the Treatment of Postmenopausal Women With Low Bone Mineral Density	9		NA	0.001	Wilcoxon (Mann-Whitney)					NA	Female	412	Completed	Phase 2
NCT00043186	4516462	8268450	Serum CTX Percent Change From Baseline at Month 12	denosumab|alendronate	Placebo|Denosumab|Alendronate	Drug|Drug|Drug	bone diseases, metabolic	Low Bone Mineral Density	Parallel Assignment	Interventional	Treatment	Randomized	Determine the Efficacy, Safety and Tolerability of Denosumab (AMG 162) in the Treatment of Postmenopausal Women With Low Bone Mineral Density	9		NA	0.001	Wilcoxon (Mann-Whitney)					NA	Female	412	Completed	Phase 2
NCT00043186	4516464	8268450	Serum CTX Percent Change From Baseline at Month 12	denosumab|alendronate	Placebo|Denosumab|Alendronate	Drug|Drug|Drug	bone diseases, metabolic	Low Bone Mineral Density	Parallel Assignment	Interventional	Treatment	Randomized	Determine the Efficacy, Safety and Tolerability of Denosumab (AMG 162) in the Treatment of Postmenopausal Women With Low Bone Mineral Density	9		NA	0.001	Wilcoxon (Mann-Whitney)					NA	Female	412	Completed	Phase 2
NCT00043186	4516461	8268450	Serum CTX Percent Change From Baseline at Month 12	denosumab|alendronate	Placebo|Denosumab|Alendronate	Drug|Drug|Drug	bone diseases, metabolic	Low Bone Mineral Density	Parallel Assignment	Interventional	Treatment	Randomized	Determine the Efficacy, Safety and Tolerability of Denosumab (AMG 162) in the Treatment of Postmenopausal Women With Low Bone Mineral Density	9		NA	0.001	Wilcoxon (Mann-Whitney)					NA	Female	412	Completed	Phase 2
NCT00043186	4516459	8268450	Serum CTX Percent Change From Baseline at Month 12	denosumab|alendronate	Placebo|Denosumab|Alendronate	Drug|Drug|Drug	bone diseases, metabolic	Low Bone Mineral Density	Parallel Assignment	Interventional	Treatment	Randomized	Determine the Efficacy, Safety and Tolerability of Denosumab (AMG 162) in the Treatment of Postmenopausal Women With Low Bone Mineral Density	9		NA	0.001	Wilcoxon (Mann-Whitney)					NA	Female	412	Completed	Phase 2
NCT00043186	4516460	8268450	Serum CTX Percent Change From Baseline at Month 12	denosumab|alendronate	Placebo|Denosumab|Alendronate	Drug|Drug|Drug	bone diseases, metabolic	Low Bone Mineral Density	Parallel Assignment	Interventional	Treatment	Randomized	Determine the Efficacy, Safety and Tolerability of Denosumab (AMG 162) in the Treatment of Postmenopausal Women With Low Bone Mineral Density	9		NA	0.166	Wilcoxon (Mann-Whitney)					NA	Female	412	Completed	Phase 2
NCT00043186	4516463	8268450	Serum CTX Percent Change From Baseline at Month 12	denosumab|alendronate	Placebo|Denosumab|Alendronate	Drug|Drug|Drug	bone diseases, metabolic	Low Bone Mineral Density	Parallel Assignment	Interventional	Treatment	Randomized	Determine the Efficacy, Safety and Tolerability of Denosumab (AMG 162) in the Treatment of Postmenopausal Women With Low Bone Mineral Density	9		NA	0.001	Wilcoxon (Mann-Whitney)					NA	Female	412	Completed	Phase 2
NCT00043186	4516470	8268451	Lumbar Spine Bone Mineral Density Percent Change From Baseline at Month 12 for the Placebo and Denosumab Arms	denosumab|alendronate	Placebo|Denosumab|Alendronate	Drug|Drug|Drug	bone diseases, metabolic	Low Bone Mineral Density	Parallel Assignment	Interventional	Treatment	Randomized	Determine the Efficacy, Safety and Tolerability of Denosumab (AMG 162) in the Treatment of Postmenopausal Women With Low Bone Mineral Density	9	Mean Difference (Final Values)	6.33	0.001	ANCOVA	5.01	7.65	95		NA	Female	412	Completed	Phase 2
NCT00043186	4516468	8268451	Lumbar Spine Bone Mineral Density Percent Change From Baseline at Month 12 for the Placebo and Denosumab Arms	denosumab|alendronate	Placebo|Denosumab|Alendronate	Drug|Drug|Drug	bone diseases, metabolic	Low Bone Mineral Density	Parallel Assignment	Interventional	Treatment	Randomized	Determine the Efficacy, Safety and Tolerability of Denosumab (AMG 162) in the Treatment of Postmenopausal Women With Low Bone Mineral Density	9	Mean Difference (Final Values)	3.84	0.001	ANCOVA	2.6	5.07	95		NA	Female	412	Completed	Phase 2
NCT00043186	4516465	8268451	Lumbar Spine Bone Mineral Density Percent Change From Baseline at Month 12 for the Placebo and Denosumab Arms	denosumab|alendronate	Placebo|Denosumab|Alendronate	Drug|Drug|Drug	bone diseases, metabolic	Low Bone Mineral Density	Parallel Assignment	Interventional	Treatment	Randomized	Determine the Efficacy, Safety and Tolerability of Denosumab (AMG 162) in the Treatment of Postmenopausal Women With Low Bone Mineral Density	9	Mean Difference (Final Values)	5.21	0.001	ANCOVA	3.88	6.55	95		NA	Female	412	Completed	Phase 2
NCT00043186	4516466	8268451	Lumbar Spine Bone Mineral Density Percent Change From Baseline at Month 12 for the Placebo and Denosumab Arms	denosumab|alendronate	Placebo|Denosumab|Alendronate	Drug|Drug|Drug	bone diseases, metabolic	Low Bone Mineral Density	Parallel Assignment	Interventional	Treatment	Randomized	Determine the Efficacy, Safety and Tolerability of Denosumab (AMG 162) in the Treatment of Postmenopausal Women With Low Bone Mineral Density	9	Mean Difference (Final Values)	5.52	0.001	ANCOVA	4.19	6.85	95		NA	Female	412	Completed	Phase 2
NCT00043186	4516469	8268451	Lumbar Spine Bone Mineral Density Percent Change From Baseline at Month 12 for the Placebo and Denosumab Arms	denosumab|alendronate	Placebo|Denosumab|Alendronate	Drug|Drug|Drug	bone diseases, metabolic	Low Bone Mineral Density	Parallel Assignment	Interventional	Treatment	Randomized	Determine the Efficacy, Safety and Tolerability of Denosumab (AMG 162) in the Treatment of Postmenopausal Women With Low Bone Mineral Density	9	Mean Difference (Final Values)	5.35	0.001	ANCOVA	4.07	6.64	95		NA	Female	412	Completed	Phase 2
NCT00043186	4516471	8268451	Lumbar Spine Bone Mineral Density Percent Change From Baseline at Month 12 for the Placebo and Denosumab Arms	denosumab|alendronate	Placebo|Denosumab|Alendronate	Drug|Drug|Drug	bone diseases, metabolic	Low Bone Mineral Density	Parallel Assignment	Interventional	Treatment	Randomized	Determine the Efficacy, Safety and Tolerability of Denosumab (AMG 162) in the Treatment of Postmenopausal Women With Low Bone Mineral Density	9	Mean Difference (Final Values)	5.87	0.001	ANCOVA	4.59	7.16	95		NA	Female	412	Completed	Phase 2
NCT00043186	4516467	8268451	Lumbar Spine Bone Mineral Density Percent Change From Baseline at Month 12 for the Placebo and Denosumab Arms	denosumab|alendronate	Placebo|Denosumab|Alendronate	Drug|Drug|Drug	bone diseases, metabolic	Low Bone Mineral Density	Parallel Assignment	Interventional	Treatment	Randomized	Determine the Efficacy, Safety and Tolerability of Denosumab (AMG 162) in the Treatment of Postmenopausal Women With Low Bone Mineral Density	9	Mean Difference (Final Values)	7.5	0.001	ANCOVA	6.13	8.87	95		NA	Female	412	Completed	Phase 2
NCT00043550	4516192	8268415	Hamilton Rating Scale for Depression-17 Item	venlafaxine hydrochloride|sertraline	Supportive Expressive Therapy|Sertraline|Pill Placebo|Venlafaxine	Behavioral|Drug|Drug|Drug	depression|depressive disorder	Depression	Parallel Assignment	Interventional	Treatment	Randomized	Treatments for Depression: Drug Versus Psychotherapy	3	Slope	1	0.95	HLM					NA	All	156	Completed	Phase 3
NCT00043550	4516189	8268415	Hamilton Rating Scale for Depression-17 Item	venlafaxine hydrochloride|sertraline	Supportive Expressive Therapy|Sertraline|Pill Placebo|Venlafaxine	Behavioral|Drug|Drug|Drug	depression|depressive disorder	Depression	Parallel Assignment	Interventional	Treatment	Randomized	Treatments for Depression: Drug Versus Psychotherapy	3	Slope	0.06	NA		-0.33	0.45	95		NA	All	156	Completed	Phase 3
NCT00043550	4516191	8268415	Hamilton Rating Scale for Depression-17 Item	venlafaxine hydrochloride|sertraline	Supportive Expressive Therapy|Sertraline|Pill Placebo|Venlafaxine	Behavioral|Drug|Drug|Drug	depression|depressive disorder	Depression	Parallel Assignment	Interventional	Treatment	Randomized	Treatments for Depression: Drug Versus Psychotherapy	3		NA	0.0001	HLM					NA	All	156	Completed	Phase 3
NCT00043550	4516190	8268415	Hamilton Rating Scale for Depression-17 Item	venlafaxine hydrochloride|sertraline	Supportive Expressive Therapy|Sertraline|Pill Placebo|Venlafaxine	Behavioral|Drug|Drug|Drug	depression|depressive disorder	Depression	Parallel Assignment	Interventional	Treatment	Randomized	Treatments for Depression: Drug Versus Psychotherapy	3	Slope	0.03	NA		-0.35	0.41	95		NA	All	156	Completed	Phase 3
NCT00044044	4516165	8268388	Change From Baseline to the End of the Double-blind Treatment in the MADRS (Montgomery Asberg-Depression Scale) Scores	haloperidol decanoate|lurasidone hydrochloride|haloperidol	Lurasidone 20 mg|Lurasidone 40mg|Lurasidone 80 mg|Haloperidol 10mg|Placebo	Drug|Drug|Drug|Drug|Drug	schizophrenia	Schizophrenia	Parallel Assignment	Interventional	Treatment	Randomized	A Comparison of Study Drug With Placebo and Haloperidol in Patients With Schizophrenia	5		NA	0.05	ANCOVA					NA	All	356	Completed	Phase 2
NCT00044044	4516166	8268389	Change From Baseline to the End of the Double-blind Treatment in the CGI-S (Clinical Global Impression of Severity) Scores	haloperidol decanoate|lurasidone hydrochloride|haloperidol	Lurasidone 20 mg|Lurasidone 40mg|Lurasidone 80 mg|Haloperidol 10mg|Placebo	Drug|Drug|Drug|Drug|Drug	schizophrenia	Schizophrenia	Parallel Assignment	Interventional	Treatment	Randomized	A Comparison of Study Drug With Placebo and Haloperidol in Patients With Schizophrenia	5		NA	0.05	ANCOVA					NA	All	356	Completed	Phase 2
NCT00044044	4516167	8268390	Change From Baseline to the End of the Double-blind Treatment in the PANSS (Positive and Negative Syndrome Scale) Scores	haloperidol decanoate|lurasidone hydrochloride|haloperidol	Lurasidone 20 mg|Lurasidone 40mg|Lurasidone 80 mg|Haloperidol 10mg|Placebo	Drug|Drug|Drug|Drug|Drug	schizophrenia	Schizophrenia	Parallel Assignment	Interventional	Treatment	Randomized	A Comparison of Study Drug With Placebo and Haloperidol in Patients With Schizophrenia	5		NA	0.05	ANCOVA					NA	All	356	Completed	Phase 2
NCT00044044	4516168	8268391	Change From Baseline to the End of the Double-blind Treatment in the BPRS (Brief Psychiatric Rating Scale)Total Score	haloperidol decanoate|lurasidone hydrochloride|haloperidol	Lurasidone 20 mg|Lurasidone 40mg|Lurasidone 80 mg|Haloperidol 10mg|Placebo	Drug|Drug|Drug|Drug|Drug	schizophrenia	Schizophrenia	Parallel Assignment	Interventional	Treatment	Randomized	A Comparison of Study Drug With Placebo and Haloperidol in Patients With Schizophrenia	5		NA	0.05	ANCOVA					NA	All	356	Completed	Phase 2
NCT00044083	4516170	8268393	Positive and Negative Syndrome Scale	tolcapone	Placebo|Tolcapone	Other|Drug	schizophrenia	Schizophrenia	Crossover Assignment	Interventional	Other	Randomized	Clinical Trial of Tolcapone for Cognition in Schizophrenia	2		NA	0.4	t-test, 1 sided					NA	All	210	Terminated	Phase 2
NCT00044083	4516171	8268393	Positive and Negative Syndrome Scale	tolcapone	Placebo|Tolcapone	Other|Drug	schizophrenia	Schizophrenia	Crossover Assignment	Interventional	Other	Randomized	Clinical Trial of Tolcapone for Cognition in Schizophrenia	2		NA	0.7	t-test, 1 sided					NA	All	210	Terminated	Phase 2
NCT00044083	4516169	8268393	Positive and Negative Syndrome Scale	tolcapone	Placebo|Tolcapone	Other|Drug	schizophrenia	Schizophrenia	Crossover Assignment	Interventional	Other	Randomized	Clinical Trial of Tolcapone for Cognition in Schizophrenia	2		NA	0.12	t-test, 1 sided					NA	All	210	Terminated	Phase 2
NCT00044083	4516173	8268394	N-Back Task Activation by Genotype in Patients With Schizophrenia	tolcapone	Placebo|Tolcapone	Other|Drug	schizophrenia	Schizophrenia	Crossover Assignment	Interventional	Other	Randomized	Clinical Trial of Tolcapone for Cognition in Schizophrenia	2		NA	0.718	t-test, 1 sided					NA	All	210	Terminated	Phase 2
NCT00044083	4516172	8268394	N-Back Task Activation by Genotype in Patients With Schizophrenia	tolcapone	Placebo|Tolcapone	Other|Drug	schizophrenia	Schizophrenia	Crossover Assignment	Interventional	Other	Randomized	Clinical Trial of Tolcapone for Cognition in Schizophrenia	2		NA	0.469	t-test, 1 sided					NA	All	210	Terminated	Phase 2
NCT00044083	4516174	8268394	N-Back Task Activation by Genotype in Patients With Schizophrenia	tolcapone	Placebo|Tolcapone	Other|Drug	schizophrenia	Schizophrenia	Crossover Assignment	Interventional	Other	Randomized	Clinical Trial of Tolcapone for Cognition in Schizophrenia	2		NA	0.041	t-test, 1 sided					NA	All	210	Terminated	Phase 2
NCT00044083	4516175	8268394	N-Back Task Activation by Genotype in Patients With Schizophrenia	tolcapone	Placebo|Tolcapone	Other|Drug	schizophrenia	Schizophrenia	Crossover Assignment	Interventional	Other	Randomized	Clinical Trial of Tolcapone for Cognition in Schizophrenia	2		NA	0.189	ANOVA					NA	All	210	Terminated	Phase 2
NCT00044083	4516177	8268395	N-Back Task Activation Genotype Effect in Healthy Volunteers	tolcapone	Placebo|Tolcapone	Other|Drug	schizophrenia	Schizophrenia	Crossover Assignment	Interventional	Other	Randomized	Clinical Trial of Tolcapone for Cognition in Schizophrenia	2		NA	0.0001	ANOVA					NA	All	210	Terminated	Phase 2
NCT00044083	4516176	8268395	N-Back Task Activation Genotype Effect in Healthy Volunteers	tolcapone	Placebo|Tolcapone	Other|Drug	schizophrenia	Schizophrenia	Crossover Assignment	Interventional	Other	Randomized	Clinical Trial of Tolcapone for Cognition in Schizophrenia	2		NA	0.167	ANOVA					NA	All	210	Terminated	Phase 2
NCT00044083	4516178	8268396	N-Back Task Activation in Healthy Volunteers	tolcapone	Placebo|Tolcapone	Other|Drug	schizophrenia	Schizophrenia	Crossover Assignment	Interventional	Other	Randomized	Clinical Trial of Tolcapone for Cognition in Schizophrenia	2		NA	0.73	t-test, 1 sided					NA	All	210	Terminated	Phase 2
NCT00044083	4516179	8268396	N-Back Task Activation in Healthy Volunteers	tolcapone	Placebo|Tolcapone	Other|Drug	schizophrenia	Schizophrenia	Crossover Assignment	Interventional	Other	Randomized	Clinical Trial of Tolcapone for Cognition in Schizophrenia	2		NA	0.05	t-test, 1 sided					NA	All	210	Terminated	Phase 2
NCT00044083	4516180	8268397	N-Back Task Activation in DLPFC in Patients With Schizophrenia	tolcapone	Placebo|Tolcapone	Other|Drug	schizophrenia	Schizophrenia	Crossover Assignment	Interventional	Other	Randomized	Clinical Trial of Tolcapone for Cognition in Schizophrenia	2		NA	0.078	t-test, 1 sided					NA	All	210	Terminated	Phase 2
NCT00044083	4516181	8268397	N-Back Task Activation in DLPFC in Patients With Schizophrenia	tolcapone	Placebo|Tolcapone	Other|Drug	schizophrenia	Schizophrenia	Crossover Assignment	Interventional	Other	Randomized	Clinical Trial of Tolcapone for Cognition in Schizophrenia	2		NA	0.05	t-test, 1 sided					NA	All	210	Terminated	Phase 2
NCT00044083	4516182	8268398	N-Back Task Activation Drug Effect	tolcapone	Placebo|Tolcapone	Other|Drug	schizophrenia	Schizophrenia	Crossover Assignment	Interventional	Other	Randomized	Clinical Trial of Tolcapone for Cognition in Schizophrenia	2		NA	0.32	ANOVA					NA	All	210	Terminated	Phase 2
NCT00044083	4516183	8268398	N-Back Task Activation Drug Effect	tolcapone	Placebo|Tolcapone	Other|Drug	schizophrenia	Schizophrenia	Crossover Assignment	Interventional	Other	Randomized	Clinical Trial of Tolcapone for Cognition in Schizophrenia	2		NA	0.05	ANOVA					NA	All	210	Terminated	Phase 2
NCT00044083	4516185	8268399	N-Back Task Activation Diagnosis Effect	tolcapone	Placebo|Tolcapone	Other|Drug	schizophrenia	Schizophrenia	Crossover Assignment	Interventional	Other	Randomized	Clinical Trial of Tolcapone for Cognition in Schizophrenia	2		NA	0.0001	ANOVA					NA	All	210	Terminated	Phase 2
NCT00044083	4516184	8268399	N-Back Task Activation Diagnosis Effect	tolcapone	Placebo|Tolcapone	Other|Drug	schizophrenia	Schizophrenia	Crossover Assignment	Interventional	Other	Randomized	Clinical Trial of Tolcapone for Cognition in Schizophrenia	2		NA	0.014	ANOVA					NA	All	210	Terminated	Phase 2
NCT00044083	4516187	8268400	N-Back Task Performance	tolcapone	Placebo|Tolcapone	Other|Drug	schizophrenia	Schizophrenia	Crossover Assignment	Interventional	Other	Randomized	Clinical Trial of Tolcapone for Cognition in Schizophrenia	2		NA	0.0001	ANOVA					NA	All	210	Terminated	Phase 2
NCT00044083	4516186	8268400	N-Back Task Performance	tolcapone	Placebo|Tolcapone	Other|Drug	schizophrenia	Schizophrenia	Crossover Assignment	Interventional	Other	Randomized	Clinical Trial of Tolcapone for Cognition in Schizophrenia	2		NA	0.0034	ANOVA					NA	All	210	Terminated	Phase 2
NCT00045032	4515691	8267269	Percentage of Participants With Restricted Disease-Free Survival (RDFS) Events in 1-Year Versus 2-Year Herceptin: 8-Year Median Follow-Up	trastuzumab	Herceptin|Herceptin	Drug|Drug	breast neoplasms	Breast Cancer	Parallel Assignment	Interventional	Treatment	Randomized	Herceptin (Trastuzumab) in Treating Women With Human Epidermal Growth Factor Receptor (HER) 2-Positive Primary Breast Cancer	3	Hazard Ratio (HR)	0.97	0.7251	Log Rank	0.84	1.13	95		NA	Female	5099	Completed	Phase 3
NCT00045032	4515692	8267271	Percentage of Participants With DTR in 1-Year Versus 2-Year Herceptin: 8-Year Median Follow-Up	trastuzumab	Herceptin|Herceptin	Drug|Drug	breast neoplasms	Breast Cancer	Parallel Assignment	Interventional	Treatment	Randomized	Herceptin (Trastuzumab) in Treating Women With Human Epidermal Growth Factor Receptor (HER) 2-Positive Primary Breast Cancer	3	Hazard Ratio (HR)	0.96	0.6823	Log Rank	0.8	1.15	95		NA	Female	5099	Completed	Phase 3
NCT00045032	4515694	8267273	Percentage of Participants With Distant Tumor Recurrence (DTR) Compared to Observation: 8-Year Median Follow-Up	trastuzumab	Herceptin|Herceptin	Drug|Drug	breast neoplasms	Breast Cancer	Parallel Assignment	Interventional	Treatment	Randomized	Herceptin (Trastuzumab) in Treating Women With Human Epidermal Growth Factor Receptor (HER) 2-Positive Primary Breast Cancer	3		NA	0.0001	Log Rank					NA	Female	5099	Completed	Phase 3
NCT00045032	4515696	8267273	Percentage of Participants With Distant Tumor Recurrence (DTR) Compared to Observation: 8-Year Median Follow-Up	trastuzumab	Herceptin|Herceptin	Drug|Drug	breast neoplasms	Breast Cancer	Parallel Assignment	Interventional	Treatment	Randomized	Herceptin (Trastuzumab) in Treating Women With Human Epidermal Growth Factor Receptor (HER) 2-Positive Primary Breast Cancer	3		NA	0.0001	Log Rank					NA	Female	5099	Completed	Phase 3
NCT00045032	4515695	8267273	Percentage of Participants With Distant Tumor Recurrence (DTR) Compared to Observation: 8-Year Median Follow-Up	trastuzumab	Herceptin|Herceptin	Drug|Drug	breast neoplasms	Breast Cancer	Parallel Assignment	Interventional	Treatment	Randomized	Herceptin (Trastuzumab) in Treating Women With Human Epidermal Growth Factor Receptor (HER) 2-Positive Primary Breast Cancer	3	Hazard Ratio (HR)	0.72	NA		0.62	0.83	95		NA	Female	5099	Completed	Phase 3
NCT00045032	4515693	8267273	Percentage of Participants With Distant Tumor Recurrence (DTR) Compared to Observation: 8-Year Median Follow-Up	trastuzumab	Herceptin|Herceptin	Drug|Drug	breast neoplasms	Breast Cancer	Parallel Assignment	Interventional	Treatment	Randomized	Herceptin (Trastuzumab) in Treating Women With Human Epidermal Growth Factor Receptor (HER) 2-Positive Primary Breast Cancer	3	Hazard Ratio (HR)	0.69	NA		0.59	0.79	95		NA	Female	5099	Completed	Phase 3
NCT00045032	4515697	8267275	Percentage of Participants With TR in 1-Year Versus 2-Year Herceptin: 8-Year Median Follow-Up	trastuzumab	Herceptin|Herceptin	Drug|Drug	breast neoplasms	Breast Cancer	Parallel Assignment	Interventional	Treatment	Randomized	Herceptin (Trastuzumab) in Treating Women With Human Epidermal Growth Factor Receptor (HER) 2-Positive Primary Breast Cancer	3	Hazard Ratio (HR)	0.94	0.45	Log Rank	0.8	1.1	95		NA	Female	5099	Completed	Phase 3
NCT00045032	4515701	8267277	Percentage of Participants With Tumor Recurrence (TR) Compared to Observation: 8-Year Median Follow-Up	trastuzumab	Herceptin|Herceptin	Drug|Drug	breast neoplasms	Breast Cancer	Parallel Assignment	Interventional	Treatment	Randomized	Herceptin (Trastuzumab) in Treating Women With Human Epidermal Growth Factor Receptor (HER) 2-Positive Primary Breast Cancer	3		NA	0.0001	Log Rank					NA	Female	5099	Completed	Phase 3
NCT00045032	4515699	8267277	Percentage of Participants With Tumor Recurrence (TR) Compared to Observation: 8-Year Median Follow-Up	trastuzumab	Herceptin|Herceptin	Drug|Drug	breast neoplasms	Breast Cancer	Parallel Assignment	Interventional	Treatment	Randomized	Herceptin (Trastuzumab) in Treating Women With Human Epidermal Growth Factor Receptor (HER) 2-Positive Primary Breast Cancer	3		NA	0.0001	Log Rank					NA	Female	5099	Completed	Phase 3
NCT00045032	4515698	8267277	Percentage of Participants With Tumor Recurrence (TR) Compared to Observation: 8-Year Median Follow-Up	trastuzumab	Herceptin|Herceptin	Drug|Drug	breast neoplasms	Breast Cancer	Parallel Assignment	Interventional	Treatment	Randomized	Herceptin (Trastuzumab) in Treating Women With Human Epidermal Growth Factor Receptor (HER) 2-Positive Primary Breast Cancer	3	Hazard Ratio (HR)	0.69	NA		0.61	0.79	95		NA	Female	5099	Completed	Phase 3
NCT00045032	4515700	8267277	Percentage of Participants With Tumor Recurrence (TR) Compared to Observation: 8-Year Median Follow-Up	trastuzumab	Herceptin|Herceptin	Drug|Drug	breast neoplasms	Breast Cancer	Parallel Assignment	Interventional	Treatment	Randomized	Herceptin (Trastuzumab) in Treating Women With Human Epidermal Growth Factor Receptor (HER) 2-Positive Primary Breast Cancer	3	Hazard Ratio (HR)	0.73	NA		0.64	0.83	95		NA	Female	5099	Completed	Phase 3
NCT00045032	4515702	8267279	Percentage of Participants With DDFS Events in 1-Year Versus 2-Year Herceptin: 8-Year Median Follow-Up	trastuzumab	Herceptin|Herceptin	Drug|Drug	breast neoplasms	Breast Cancer	Parallel Assignment	Interventional	Treatment	Randomized	Herceptin (Trastuzumab) in Treating Women With Human Epidermal Growth Factor Receptor (HER) 2-Positive Primary Breast Cancer	3	Hazard Ratio (HR)	1	0.9626	Log Rank	0.85	1.17	95		NA	Female	5099	Completed	Phase 3
NCT00045032	4515704	8267281	Percentage of Participants With Distant Disease-Free Survival (DDFS) Events Compared to Observation: 8-Year Median Follow-Up	trastuzumab	Herceptin|Herceptin	Drug|Drug	breast neoplasms	Breast Cancer	Parallel Assignment	Interventional	Treatment	Randomized	Herceptin (Trastuzumab) in Treating Women With Human Epidermal Growth Factor Receptor (HER) 2-Positive Primary Breast Cancer	3		NA	0.0001	Log Rank					NA	Female	5099	Completed	Phase 3
NCT00045032	4515703	8267281	Percentage of Participants With Distant Disease-Free Survival (DDFS) Events Compared to Observation: 8-Year Median Follow-Up	trastuzumab	Herceptin|Herceptin	Drug|Drug	breast neoplasms	Breast Cancer	Parallel Assignment	Interventional	Treatment	Randomized	Herceptin (Trastuzumab) in Treating Women With Human Epidermal Growth Factor Receptor (HER) 2-Positive Primary Breast Cancer	3	Hazard Ratio (HR)	0.75	NA		0.65	0.85	95		NA	Female	5099	Completed	Phase 3
NCT00045032	4515706	8267281	Percentage of Participants With Distant Disease-Free Survival (DDFS) Events Compared to Observation: 8-Year Median Follow-Up	trastuzumab	Herceptin|Herceptin	Drug|Drug	breast neoplasms	Breast Cancer	Parallel Assignment	Interventional	Treatment	Randomized	Herceptin (Trastuzumab) in Treating Women With Human Epidermal Growth Factor Receptor (HER) 2-Positive Primary Breast Cancer	3		NA	0.0001	Log Rank					NA	Female	5099	Completed	Phase 3
NCT00045032	4515705	8267281	Percentage of Participants With Distant Disease-Free Survival (DDFS) Events Compared to Observation: 8-Year Median Follow-Up	trastuzumab	Herceptin|Herceptin	Drug|Drug	breast neoplasms	Breast Cancer	Parallel Assignment	Interventional	Treatment	Randomized	Herceptin (Trastuzumab) in Treating Women With Human Epidermal Growth Factor Receptor (HER) 2-Positive Primary Breast Cancer	3	Hazard Ratio (HR)	0.76	NA		0.67	0.87	95		NA	Female	5099	Completed	Phase 3
NCT00045032	4515707	8267283	Percentage of Participants With RFS Events in 1-Year Versus 2-Year Herceptin: 8-Year Median Follow-Up	trastuzumab	Herceptin|Herceptin	Drug|Drug	breast neoplasms	Breast Cancer	Parallel Assignment	Interventional	Treatment	Randomized	Herceptin (Trastuzumab) in Treating Women With Human Epidermal Growth Factor Receptor (HER) 2-Positive Primary Breast Cancer	3	Hazard Ratio (HR)	0.94	0.4755	Log Rank	0.8	1.11	95		NA	Female	5099	Completed	Phase 3
NCT00045032	4515708	8267285	Percentage of Participants With Recurrence-Free Survival (RFS) Events Compared to Observation: 8-Year Median Follow-Up	trastuzumab	Herceptin|Herceptin	Drug|Drug	breast neoplasms	Breast Cancer	Parallel Assignment	Interventional	Treatment	Randomized	Herceptin (Trastuzumab) in Treating Women With Human Epidermal Growth Factor Receptor (HER) 2-Positive Primary Breast Cancer	3	Hazard Ratio (HR)	0.69	NA		0.61	0.79	95		NA	Female	5099	Completed	Phase 3
NCT00045032	4515711	8267285	Percentage of Participants With Recurrence-Free Survival (RFS) Events Compared to Observation: 8-Year Median Follow-Up	trastuzumab	Herceptin|Herceptin	Drug|Drug	breast neoplasms	Breast Cancer	Parallel Assignment	Interventional	Treatment	Randomized	Herceptin (Trastuzumab) in Treating Women With Human Epidermal Growth Factor Receptor (HER) 2-Positive Primary Breast Cancer	3		NA	0.0001	Log Rank					NA	Female	5099	Completed	Phase 3
NCT00045032	4515710	8267285	Percentage of Participants With Recurrence-Free Survival (RFS) Events Compared to Observation: 8-Year Median Follow-Up	trastuzumab	Herceptin|Herceptin	Drug|Drug	breast neoplasms	Breast Cancer	Parallel Assignment	Interventional	Treatment	Randomized	Herceptin (Trastuzumab) in Treating Women With Human Epidermal Growth Factor Receptor (HER) 2-Positive Primary Breast Cancer	3	Hazard Ratio (HR)	0.73	NA		0.64	0.83	95		NA	Female	5099	Completed	Phase 3
NCT00045032	4515709	8267285	Percentage of Participants With Recurrence-Free Survival (RFS) Events Compared to Observation: 8-Year Median Follow-Up	trastuzumab	Herceptin|Herceptin	Drug|Drug	breast neoplasms	Breast Cancer	Parallel Assignment	Interventional	Treatment	Randomized	Herceptin (Trastuzumab) in Treating Women With Human Epidermal Growth Factor Receptor (HER) 2-Positive Primary Breast Cancer	3		NA	0.0001	Log Rank					NA	Female	5099	Completed	Phase 3
NCT00045032	4515712	8267287	Percentage of Participants With OS Events in 1-Year Versus 2-Year Herceptin: 11-Year Median Follow-Up	trastuzumab	Herceptin|Herceptin	Drug|Drug	breast neoplasms	Breast Cancer	Parallel Assignment	Interventional	Treatment	Randomized	Herceptin (Trastuzumab) in Treating Women With Human Epidermal Growth Factor Receptor (HER) 2-Positive Primary Breast Cancer	3	Hazard Ratio (HR)	1.01	0.9156	Log Rank	0.84	1.21	95		NA	Female	5099	Completed	Phase 3
NCT00045032	4515713	8267289	Percentage of Participants With OS Events Compared to Observation: 11-Year Median Follow-Up	trastuzumab	Herceptin|Herceptin	Drug|Drug	breast neoplasms	Breast Cancer	Parallel Assignment	Interventional	Treatment	Randomized	Herceptin (Trastuzumab) in Treating Women With Human Epidermal Growth Factor Receptor (HER) 2-Positive Primary Breast Cancer	3	Hazard Ratio (HR)	0.72	NA		0.62	0.83	95		NA	Female	5099	Completed	Phase 3
NCT00045032	4515714	8267289	Percentage of Participants With OS Events Compared to Observation: 11-Year Median Follow-Up	trastuzumab	Herceptin|Herceptin	Drug|Drug	breast neoplasms	Breast Cancer	Parallel Assignment	Interventional	Treatment	Randomized	Herceptin (Trastuzumab) in Treating Women With Human Epidermal Growth Factor Receptor (HER) 2-Positive Primary Breast Cancer	3	Hazard Ratio (HR)	0.74	NA		0.64	0.86	95		NA	Female	5099	Completed	Phase 3
NCT00045032	4515715	8267291	Percentage of Participants With OS Events Compared to Observation: 8-Year Median Follow-Up	trastuzumab	Herceptin|Herceptin	Drug|Drug	breast neoplasms	Breast Cancer	Parallel Assignment	Interventional	Treatment	Randomized	Herceptin (Trastuzumab) in Treating Women With Human Epidermal Growth Factor Receptor (HER) 2-Positive Primary Breast Cancer	3	Hazard Ratio (HR)	0.74	NA		0.63	0.86	95		NA	Female	5099	Completed	Phase 3
NCT00045032	4515718	8267291	Percentage of Participants With OS Events Compared to Observation: 8-Year Median Follow-Up	trastuzumab	Herceptin|Herceptin	Drug|Drug	breast neoplasms	Breast Cancer	Parallel Assignment	Interventional	Treatment	Randomized	Herceptin (Trastuzumab) in Treating Women With Human Epidermal Growth Factor Receptor (HER) 2-Positive Primary Breast Cancer	3		NA	0.0005	Log Rank					NA	Female	5099	Completed	Phase 3
NCT00045032	4515716	8267291	Percentage of Participants With OS Events Compared to Observation: 8-Year Median Follow-Up	trastuzumab	Herceptin|Herceptin	Drug|Drug	breast neoplasms	Breast Cancer	Parallel Assignment	Interventional	Treatment	Randomized	Herceptin (Trastuzumab) in Treating Women With Human Epidermal Growth Factor Receptor (HER) 2-Positive Primary Breast Cancer	3		NA	0.0001	Log Rank					NA	Female	5099	Completed	Phase 3
NCT00045032	4515717	8267291	Percentage of Participants With OS Events Compared to Observation: 8-Year Median Follow-Up	trastuzumab	Herceptin|Herceptin	Drug|Drug	breast neoplasms	Breast Cancer	Parallel Assignment	Interventional	Treatment	Randomized	Herceptin (Trastuzumab) in Treating Women With Human Epidermal Growth Factor Receptor (HER) 2-Positive Primary Breast Cancer	3	Hazard Ratio (HR)	0.76	NA		0.65	0.88	95		NA	Female	5099	Completed	Phase 3
NCT00045032	4515720	8267294	Percentage of Participants With OS Events in Herceptin 2-Year Arm Compared to Observation: 1-Year Median Follow-Up	trastuzumab	Herceptin|Herceptin	Drug|Drug	breast neoplasms	Breast Cancer	Parallel Assignment	Interventional	Treatment	Randomized	Herceptin (Trastuzumab) in Treating Women With Human Epidermal Growth Factor Receptor (HER) 2-Positive Primary Breast Cancer	3		NA	0.003	Log Rank					NA	Female	5099	Completed	Phase 3
NCT00045032	4515719	8267294	Percentage of Participants With OS Events in Herceptin 2-Year Arm Compared to Observation: 1-Year Median Follow-Up	trastuzumab	Herceptin|Herceptin	Drug|Drug	breast neoplasms	Breast Cancer	Parallel Assignment	Interventional	Treatment	Randomized	Herceptin (Trastuzumab) in Treating Women With Human Epidermal Growth Factor Receptor (HER) 2-Positive Primary Breast Cancer	3	Hazard Ratio (HR)	0.47	NA		0.28	0.79	95		NA	Female	5099	Completed	Phase 3
NCT00045032	4515721	8267295	Percentage of Participants With Overall Survival (OS) Events in Herceptin 1-Year Arm Compared to Observation: 1-Year Median Follow-Up	trastuzumab	Herceptin|Herceptin	Drug|Drug	breast neoplasms	Breast Cancer	Parallel Assignment	Interventional	Treatment	Randomized	Herceptin (Trastuzumab) in Treating Women With Human Epidermal Growth Factor Receptor (HER) 2-Positive Primary Breast Cancer	3	Hazard Ratio (HR)	0.75	NA		0.47	1.21	95		NA	Female	5099	Completed	Phase 3
NCT00045032	4515722	8267295	Percentage of Participants With Overall Survival (OS) Events in Herceptin 1-Year Arm Compared to Observation: 1-Year Median Follow-Up	trastuzumab	Herceptin|Herceptin	Drug|Drug	breast neoplasms	Breast Cancer	Parallel Assignment	Interventional	Treatment	Randomized	Herceptin (Trastuzumab) in Treating Women With Human Epidermal Growth Factor Receptor (HER) 2-Positive Primary Breast Cancer	3		NA	0.2379	Log Rank					NA	Female	5099	Completed	Phase 3
NCT00045032	4515723	8267297	Percentage of Participants With DFS Events in 1-Year Versus 2-Year Herceptin: 10-Year Maximum Follow-Up	trastuzumab	Herceptin|Herceptin	Drug|Drug	breast neoplasms	Breast Cancer	Parallel Assignment	Interventional	Treatment	Randomized	Herceptin (Trastuzumab) in Treating Women With Human Epidermal Growth Factor Receptor (HER) 2-Positive Primary Breast Cancer	3	Hazard Ratio (HR)	1.02	0.7962	Log Rank	0.89	1.17	95		NA	Female	5099	Completed	Phase 3
NCT00045032	4515725	8267304	Percentage of Participants With DFS Events Compared to Observation: 10-Year Maximum Follow-Up	trastuzumab	Herceptin|Herceptin	Drug|Drug	breast neoplasms	Breast Cancer	Parallel Assignment	Interventional	Treatment	Randomized	Herceptin (Trastuzumab) in Treating Women With Human Epidermal Growth Factor Receptor (HER) 2-Positive Primary Breast Cancer	3	Hazard Ratio (HR)	0.76	NA		0.68	0.86	95		NA	Female	5099	Completed	Phase 3
NCT00045032	4515724	8267304	Percentage of Participants With DFS Events Compared to Observation: 10-Year Maximum Follow-Up	trastuzumab	Herceptin|Herceptin	Drug|Drug	breast neoplasms	Breast Cancer	Parallel Assignment	Interventional	Treatment	Randomized	Herceptin (Trastuzumab) in Treating Women With Human Epidermal Growth Factor Receptor (HER) 2-Positive Primary Breast Cancer	3	Hazard Ratio (HR)	0.77	NA		0.69	0.87	95		NA	Female	5099	Completed	Phase 3
NCT00045032	4515729	8267309	Percentage of Participants With DFS Events Compared to Observation: 8-Year Median Follow-Up	trastuzumab	Herceptin|Herceptin	Drug|Drug	breast neoplasms	Breast Cancer	Parallel Assignment	Interventional	Treatment	Randomized	Herceptin (Trastuzumab) in Treating Women With Human Epidermal Growth Factor Receptor (HER) 2-Positive Primary Breast Cancer	3		NA	0.0001	Log Rank					NA	Female	5099	Completed	Phase 3
NCT00045032	4515726	8267309	Percentage of Participants With DFS Events Compared to Observation: 8-Year Median Follow-Up	trastuzumab	Herceptin|Herceptin	Drug|Drug	breast neoplasms	Breast Cancer	Parallel Assignment	Interventional	Treatment	Randomized	Herceptin (Trastuzumab) in Treating Women With Human Epidermal Growth Factor Receptor (HER) 2-Positive Primary Breast Cancer	3	Hazard Ratio (HR)	0.75	NA		0.67	0.85	95		NA	Female	5099	Completed	Phase 3
NCT00045032	4515728	8267309	Percentage of Participants With DFS Events Compared to Observation: 8-Year Median Follow-Up	trastuzumab	Herceptin|Herceptin	Drug|Drug	breast neoplasms	Breast Cancer	Parallel Assignment	Interventional	Treatment	Randomized	Herceptin (Trastuzumab) in Treating Women With Human Epidermal Growth Factor Receptor (HER) 2-Positive Primary Breast Cancer	3	Hazard Ratio (HR)	0.76	NA		0.67	0.86	95		NA	Female	5099	Completed	Phase 3
NCT00045032	4515727	8267309	Percentage of Participants With DFS Events Compared to Observation: 8-Year Median Follow-Up	trastuzumab	Herceptin|Herceptin	Drug|Drug	breast neoplasms	Breast Cancer	Parallel Assignment	Interventional	Treatment	Randomized	Herceptin (Trastuzumab) in Treating Women With Human Epidermal Growth Factor Receptor (HER) 2-Positive Primary Breast Cancer	3		NA	0.0001	Log Rank					NA	Female	5099	Completed	Phase 3
NCT00045032	4515731	8267312	Percentage of Participants With DFS Events in Herceptin 2-Year Arm Compared to Observation: 1-Year Median Follow-Up	trastuzumab	Herceptin|Herceptin	Drug|Drug	breast neoplasms	Breast Cancer	Parallel Assignment	Interventional	Treatment	Randomized	Herceptin (Trastuzumab) in Treating Women With Human Epidermal Growth Factor Receptor (HER) 2-Positive Primary Breast Cancer	3		NA	0	Log Rank					NA	Female	5099	Completed	Phase 3
NCT00045032	4515730	8267312	Percentage of Participants With DFS Events in Herceptin 2-Year Arm Compared to Observation: 1-Year Median Follow-Up	trastuzumab	Herceptin|Herceptin	Drug|Drug	breast neoplasms	Breast Cancer	Parallel Assignment	Interventional	Treatment	Randomized	Herceptin (Trastuzumab) in Treating Women With Human Epidermal Growth Factor Receptor (HER) 2-Positive Primary Breast Cancer	3	Hazard Ratio (HR)	0.43	NA		0.34	0.53	95		NA	Female	5099	Completed	Phase 3
NCT00045032	4515733	8267313	Percentage of Participants With Disease-Free Survival (DFS) Events in Herceptin 1-Year Arm Compared to Observation: 1-Year Median Follow-Up	trastuzumab	Herceptin|Herceptin	Drug|Drug	breast neoplasms	Breast Cancer	Parallel Assignment	Interventional	Treatment	Randomized	Herceptin (Trastuzumab) in Treating Women With Human Epidermal Growth Factor Receptor (HER) 2-Positive Primary Breast Cancer	3		NA	0.0001	Log Rank					NA	Female	5099	Completed	Phase 3
NCT00045032	4515732	8267313	Percentage of Participants With Disease-Free Survival (DFS) Events in Herceptin 1-Year Arm Compared to Observation: 1-Year Median Follow-Up	trastuzumab	Herceptin|Herceptin	Drug|Drug	breast neoplasms	Breast Cancer	Parallel Assignment	Interventional	Treatment	Randomized	Herceptin (Trastuzumab) in Treating Women With Human Epidermal Growth Factor Receptor (HER) 2-Positive Primary Breast Cancer	3	Hazard Ratio (HR)	0.54	NA		0.44	0.67	95		NA	Female	5099	Completed	Phase 3
NCT00046228	4516137	8268327	Subjects With Pre-Specified Complications of Index Myocardial Infarction Through Discharge/Day 7	reteplase|tissue plasminogen activator|abciximab	abciximab placebo; reteplase placebo, abciximab, abciximab|Abciximab; reteplase; abciximab placebo; abciximab|abciximab; reteplase placebo; abciximab placebo; abciximab|abciximab placebo; reteplase placebo, abciximab, abciximab|abciximab; reteplase placebo; abciximab placebo; abciximab|Abciximab; reteplase; abciximab placebo; abciximab	Drug|Drug|Drug|Drug|Drug|Drug	infarction|myocardial infarction	Myocardial Infarction	Parallel Assignment	Interventional	Treatment	Randomized	A Study of Abciximab and Reteplase When Administered Prior to Catherization After a Myocardial Infarction (Finesse)	3	Odds Ratio (OR)	0.9	0.434	Chi-squared	0.69	1.18	95		NA	All	2461	Completed	Phase 3
NCT00046228	4516136	8268327	Subjects With Pre-Specified Complications of Index Myocardial Infarction Through Discharge/Day 7	reteplase|tissue plasminogen activator|abciximab	abciximab placebo; reteplase placebo, abciximab, abciximab|Abciximab; reteplase; abciximab placebo; abciximab|abciximab; reteplase placebo; abciximab placebo; abciximab|abciximab placebo; reteplase placebo, abciximab, abciximab|abciximab; reteplase placebo; abciximab placebo; abciximab|Abciximab; reteplase; abciximab placebo; abciximab	Drug|Drug|Drug|Drug|Drug|Drug	infarction|myocardial infarction	Myocardial Infarction	Parallel Assignment	Interventional	Treatment	Randomized	A Study of Abciximab and Reteplase When Administered Prior to Catherization After a Myocardial Infarction (Finesse)	3	Odds Ratio (OR)	0.93	0.589	Chi-squared	0.71	1.22	95		NA	All	2461	Completed	Phase 3
NCT00046228	4516135	8268327	Subjects With Pre-Specified Complications of Index Myocardial Infarction Through Discharge/Day 7	reteplase|tissue plasminogen activator|abciximab	abciximab placebo; reteplase placebo, abciximab, abciximab|Abciximab; reteplase; abciximab placebo; abciximab|abciximab; reteplase placebo; abciximab placebo; abciximab|abciximab placebo; reteplase placebo, abciximab, abciximab|abciximab; reteplase placebo; abciximab placebo; abciximab|Abciximab; reteplase; abciximab placebo; abciximab	Drug|Drug|Drug|Drug|Drug|Drug	infarction|myocardial infarction	Myocardial Infarction	Parallel Assignment	Interventional	Treatment	Randomized	A Study of Abciximab and Reteplase When Administered Prior to Catherization After a Myocardial Infarction (Finesse)	3	Odds Ratio (OR)	0.97	0.809	Chi-squared	0.74	1.27	95		NA	All	2461	Completed	Phase 3
NCT00046228	4516139	8268328	Subjects With Any Investigator Reported Bleeding Events Through Discharge/Day 7	reteplase|tissue plasminogen activator|abciximab	abciximab placebo; reteplase placebo, abciximab, abciximab|Abciximab; reteplase; abciximab placebo; abciximab|abciximab; reteplase placebo; abciximab placebo; abciximab|abciximab placebo; reteplase placebo, abciximab, abciximab|abciximab; reteplase placebo; abciximab placebo; abciximab|Abciximab; reteplase; abciximab placebo; abciximab	Drug|Drug|Drug|Drug|Drug|Drug	infarction|myocardial infarction	Myocardial Infarction	Parallel Assignment	Interventional	Treatment	Randomized	A Study of Abciximab and Reteplase When Administered Prior to Catherization After a Myocardial Infarction (Finesse)	3		NA	0.02	Fisher Exact					NA	All	2461	Completed	Phase 3
NCT00046228	4516138	8268328	Subjects With Any Investigator Reported Bleeding Events Through Discharge/Day 7	reteplase|tissue plasminogen activator|abciximab	abciximab placebo; reteplase placebo, abciximab, abciximab|Abciximab; reteplase; abciximab placebo; abciximab|abciximab; reteplase placebo; abciximab placebo; abciximab|abciximab placebo; reteplase placebo, abciximab, abciximab|abciximab; reteplase placebo; abciximab placebo; abciximab|Abciximab; reteplase; abciximab placebo; abciximab	Drug|Drug|Drug|Drug|Drug|Drug	infarction|myocardial infarction	Myocardial Infarction	Parallel Assignment	Interventional	Treatment	Randomized	A Study of Abciximab and Reteplase When Administered Prior to Catherization After a Myocardial Infarction (Finesse)	3		NA	0.001	Fisher Exact					NA	All	2461	Completed	Phase 3
NCT00046228	4516140	8268328	Subjects With Any Investigator Reported Bleeding Events Through Discharge/Day 7	reteplase|tissue plasminogen activator|abciximab	abciximab placebo; reteplase placebo, abciximab, abciximab|Abciximab; reteplase; abciximab placebo; abciximab|abciximab; reteplase placebo; abciximab placebo; abciximab|abciximab placebo; reteplase placebo, abciximab, abciximab|abciximab; reteplase placebo; abciximab placebo; abciximab|Abciximab; reteplase; abciximab placebo; abciximab	Drug|Drug|Drug|Drug|Drug|Drug	infarction|myocardial infarction	Myocardial Infarction	Parallel Assignment	Interventional	Treatment	Randomized	A Study of Abciximab and Reteplase When Administered Prior to Catherization After a Myocardial Infarction (Finesse)	3		NA	0.001	Fisher Exact					NA	All	2461	Completed	Phase 3
NCT00046228	4516141	8268329	Subjects With Severe Thrombocytopenia Through Discharge/Day 7	reteplase|tissue plasminogen activator|abciximab	abciximab placebo; reteplase placebo, abciximab, abciximab|Abciximab; reteplase; abciximab placebo; abciximab|abciximab; reteplase placebo; abciximab placebo; abciximab|abciximab placebo; reteplase placebo, abciximab, abciximab|abciximab; reteplase placebo; abciximab placebo; abciximab|Abciximab; reteplase; abciximab placebo; abciximab	Drug|Drug|Drug|Drug|Drug|Drug	infarction|myocardial infarction	Myocardial Infarction	Parallel Assignment	Interventional	Treatment	Randomized	A Study of Abciximab and Reteplase When Administered Prior to Catherization After a Myocardial Infarction (Finesse)	3		NA	1	Fisher Exact					NA	All	2461	Completed	Phase 3
NCT00046228	4516143	8268329	Subjects With Severe Thrombocytopenia Through Discharge/Day 7	reteplase|tissue plasminogen activator|abciximab	abciximab placebo; reteplase placebo, abciximab, abciximab|Abciximab; reteplase; abciximab placebo; abciximab|abciximab; reteplase placebo; abciximab placebo; abciximab|abciximab placebo; reteplase placebo, abciximab, abciximab|abciximab; reteplase placebo; abciximab placebo; abciximab|Abciximab; reteplase; abciximab placebo; abciximab	Drug|Drug|Drug|Drug|Drug|Drug	infarction|myocardial infarction	Myocardial Infarction	Parallel Assignment	Interventional	Treatment	Randomized	A Study of Abciximab and Reteplase When Administered Prior to Catherization After a Myocardial Infarction (Finesse)	3		NA	0.439	Fisher Exact					NA	All	2461	Completed	Phase 3
NCT00046228	4516142	8268329	Subjects With Severe Thrombocytopenia Through Discharge/Day 7	reteplase|tissue plasminogen activator|abciximab	abciximab placebo; reteplase placebo, abciximab, abciximab|Abciximab; reteplase; abciximab placebo; abciximab|abciximab; reteplase placebo; abciximab placebo; abciximab|abciximab placebo; reteplase placebo, abciximab, abciximab|abciximab; reteplase placebo; abciximab placebo; abciximab|Abciximab; reteplase; abciximab placebo; abciximab	Drug|Drug|Drug|Drug|Drug|Drug	infarction|myocardial infarction	Myocardial Infarction	Parallel Assignment	Interventional	Treatment	Randomized	A Study of Abciximab and Reteplase When Administered Prior to Catherization After a Myocardial Infarction (Finesse)	3		NA	0.438	Fisher Exact					NA	All	2461	Completed	Phase 3
NCT00046228	4516146	8268330	Subjects With Non Intracranial Thrombolysis In Myocardial Infarction (TIMI) Bleeding Events Through Discharge/Day 7	reteplase|tissue plasminogen activator|abciximab	abciximab placebo; reteplase placebo, abciximab, abciximab|Abciximab; reteplase; abciximab placebo; abciximab|abciximab; reteplase placebo; abciximab placebo; abciximab|abciximab placebo; reteplase placebo, abciximab, abciximab|abciximab; reteplase placebo; abciximab placebo; abciximab|Abciximab; reteplase; abciximab placebo; abciximab	Drug|Drug|Drug|Drug|Drug|Drug	infarction|myocardial infarction	Myocardial Infarction	Parallel Assignment	Interventional	Treatment	Randomized	A Study of Abciximab and Reteplase When Administered Prior to Catherization After a Myocardial Infarction (Finesse)	3	Odds Ratio (OR)	2.28	0.001	Fisher Exact	1.63	3.19	95		NA	All	2461	Completed	Phase 3
NCT00046228	4516145	8268330	Subjects With Non Intracranial Thrombolysis In Myocardial Infarction (TIMI) Bleeding Events Through Discharge/Day 7	reteplase|tissue plasminogen activator|abciximab	abciximab placebo; reteplase placebo, abciximab, abciximab|Abciximab; reteplase; abciximab placebo; abciximab|abciximab; reteplase placebo; abciximab placebo; abciximab|abciximab placebo; reteplase placebo, abciximab, abciximab|abciximab; reteplase placebo; abciximab placebo; abciximab|Abciximab; reteplase; abciximab placebo; abciximab	Drug|Drug|Drug|Drug|Drug|Drug	infarction|myocardial infarction	Myocardial Infarction	Parallel Assignment	Interventional	Treatment	Randomized	A Study of Abciximab and Reteplase When Administered Prior to Catherization After a Myocardial Infarction (Finesse)	3	Odds Ratio (OR)	1.51	0.025	Fisher Exact	1.05	2.15	95		NA	All	2461	Completed	Phase 3
NCT00046228	4516144	8268330	Subjects With Non Intracranial Thrombolysis In Myocardial Infarction (TIMI) Bleeding Events Through Discharge/Day 7	reteplase|tissue plasminogen activator|abciximab	abciximab placebo; reteplase placebo, abciximab, abciximab|Abciximab; reteplase; abciximab placebo; abciximab|abciximab; reteplase placebo; abciximab placebo; abciximab|abciximab placebo; reteplase placebo, abciximab, abciximab|abciximab; reteplase placebo; abciximab placebo; abciximab|Abciximab; reteplase; abciximab placebo; abciximab	Drug|Drug|Drug|Drug|Drug|Drug	infarction|myocardial infarction	Myocardial Infarction	Parallel Assignment	Interventional	Treatment	Randomized	A Study of Abciximab and Reteplase When Administered Prior to Catherization After a Myocardial Infarction (Finesse)	3	Odds Ratio (OR)	1.52	0.008	Fisher Exact	1.12	2.05	95		NA	All	2461	Completed	Phase 3
NCT00046228	4516147	8268331	Subjects With Intracranial Hemorrhage (Including Hemorrhagic Transformation) Through Discharge/Day 7	reteplase|tissue plasminogen activator|abciximab	abciximab placebo; reteplase placebo, abciximab, abciximab|Abciximab; reteplase; abciximab placebo; abciximab|abciximab; reteplase placebo; abciximab placebo; abciximab|abciximab placebo; reteplase placebo, abciximab, abciximab|abciximab; reteplase placebo; abciximab placebo; abciximab|Abciximab; reteplase; abciximab placebo; abciximab	Drug|Drug|Drug|Drug|Drug|Drug	infarction|myocardial infarction	Myocardial Infarction	Parallel Assignment	Interventional	Treatment	Randomized	A Study of Abciximab and Reteplase When Administered Prior to Catherization After a Myocardial Infarction (Finesse)	3		NA	0.062	Fisher Exact					NA	All	2461	Completed	Phase 3
NCT00046228	4516148	8268331	Subjects With Intracranial Hemorrhage (Including Hemorrhagic Transformation) Through Discharge/Day 7	reteplase|tissue plasminogen activator|abciximab	abciximab placebo; reteplase placebo, abciximab, abciximab|Abciximab; reteplase; abciximab placebo; abciximab|abciximab; reteplase placebo; abciximab placebo; abciximab|abciximab placebo; reteplase placebo, abciximab, abciximab|abciximab; reteplase placebo; abciximab placebo; abciximab|Abciximab; reteplase; abciximab placebo; abciximab	Drug|Drug|Drug|Drug|Drug|Drug	infarction|myocardial infarction	Myocardial Infarction	Parallel Assignment	Interventional	Treatment	Randomized	A Study of Abciximab and Reteplase When Administered Prior to Catherization After a Myocardial Infarction (Finesse)	3		NA	0.497	Fisher Exact					NA	All	2461	Completed	Phase 3
NCT00046228	4516149	8268331	Subjects With Intracranial Hemorrhage (Including Hemorrhagic Transformation) Through Discharge/Day 7	reteplase|tissue plasminogen activator|abciximab	abciximab placebo; reteplase placebo, abciximab, abciximab|Abciximab; reteplase; abciximab placebo; abciximab|abciximab; reteplase placebo; abciximab placebo; abciximab|abciximab placebo; reteplase placebo, abciximab, abciximab|abciximab; reteplase placebo; abciximab placebo; abciximab|Abciximab; reteplase; abciximab placebo; abciximab	Drug|Drug|Drug|Drug|Drug|Drug	infarction|myocardial infarction	Myocardial Infarction	Parallel Assignment	Interventional	Treatment	Randomized	A Study of Abciximab and Reteplase When Administered Prior to Catherization After a Myocardial Infarction (Finesse)	3		NA	0.218	Fisher Exact					NA	All	2461	Completed	Phase 3
NCT00046228	4516152	8268332	All-Cause Mortality Through 1 Year	reteplase|tissue plasminogen activator|abciximab	abciximab placebo; reteplase placebo, abciximab, abciximab|Abciximab; reteplase; abciximab placebo; abciximab|abciximab; reteplase placebo; abciximab placebo; abciximab|abciximab placebo; reteplase placebo, abciximab, abciximab|abciximab; reteplase placebo; abciximab placebo; abciximab|Abciximab; reteplase; abciximab placebo; abciximab	Drug|Drug|Drug|Drug|Drug|Drug	infarction|myocardial infarction	Myocardial Infarction	Parallel Assignment	Interventional	Treatment	Randomized	A Study of Abciximab and Reteplase When Administered Prior to Catherization After a Myocardial Infarction (Finesse)	3	Hazard Ratio (HR)	0.9	0.603	Log Rank	0.62	1.32	95		NA	All	2461	Completed	Phase 3
NCT00046228	4516151	8268332	All-Cause Mortality Through 1 Year	reteplase|tissue plasminogen activator|abciximab	abciximab placebo; reteplase placebo, abciximab, abciximab|Abciximab; reteplase; abciximab placebo; abciximab|abciximab; reteplase placebo; abciximab placebo; abciximab|abciximab placebo; reteplase placebo, abciximab, abciximab|abciximab; reteplase placebo; abciximab placebo; abciximab|Abciximab; reteplase; abciximab placebo; abciximab	Drug|Drug|Drug|Drug|Drug|Drug	infarction|myocardial infarction	Myocardial Infarction	Parallel Assignment	Interventional	Treatment	Randomized	A Study of Abciximab and Reteplase When Administered Prior to Catherization After a Myocardial Infarction (Finesse)	3	Hazard Ratio (HR)	1.06	0.765	Log Rank	0.73	1.52	95		NA	All	2461	Completed	Phase 3
NCT00046228	4516150	8268332	All-Cause Mortality Through 1 Year	reteplase|tissue plasminogen activator|abciximab	abciximab placebo; reteplase placebo, abciximab, abciximab|Abciximab; reteplase; abciximab placebo; abciximab|abciximab; reteplase placebo; abciximab placebo; abciximab|abciximab placebo; reteplase placebo, abciximab, abciximab|abciximab; reteplase placebo; abciximab placebo; abciximab|Abciximab; reteplase; abciximab placebo; abciximab	Drug|Drug|Drug|Drug|Drug|Drug	infarction|myocardial infarction	Myocardial Infarction	Parallel Assignment	Interventional	Treatment	Randomized	A Study of Abciximab and Reteplase When Administered Prior to Catherization After a Myocardial Infarction (Finesse)	3	Hazard Ratio (HR)	0.86	0.415	Log Rank	0.59	1.24	95		NA	All	2461	Completed	Phase 3
NCT00046228	4516154	8268333	Subjects With ST-Segment Resolution > 70% From Baseline at 60 to 90 Minutes Following Randomization	reteplase|tissue plasminogen activator|abciximab	abciximab placebo; reteplase placebo, abciximab, abciximab|Abciximab; reteplase; abciximab placebo; abciximab|abciximab; reteplase placebo; abciximab placebo; abciximab|abciximab placebo; reteplase placebo, abciximab, abciximab|abciximab; reteplase placebo; abciximab placebo; abciximab|Abciximab; reteplase; abciximab placebo; abciximab	Drug|Drug|Drug|Drug|Drug|Drug	infarction|myocardial infarction	Myocardial Infarction	Parallel Assignment	Interventional	Treatment	Randomized	A Study of Abciximab and Reteplase When Administered Prior to Catherization After a Myocardial Infarction (Finesse)	3	Odds Ratio (OR)	1.08	0.67	Chi-squared	0.76	1.52	95		NA	All	2461	Completed	Phase 3
NCT00046228	4516153	8268333	Subjects With ST-Segment Resolution > 70% From Baseline at 60 to 90 Minutes Following Randomization	reteplase|tissue plasminogen activator|abciximab	abciximab placebo; reteplase placebo, abciximab, abciximab|Abciximab; reteplase; abciximab placebo; abciximab|abciximab; reteplase placebo; abciximab placebo; abciximab|abciximab placebo; reteplase placebo, abciximab, abciximab|abciximab; reteplase placebo; abciximab placebo; abciximab|Abciximab; reteplase; abciximab placebo; abciximab	Drug|Drug|Drug|Drug|Drug|Drug	infarction|myocardial infarction	Myocardial Infarction	Parallel Assignment	Interventional	Treatment	Randomized	A Study of Abciximab and Reteplase When Administered Prior to Catherization After a Myocardial Infarction (Finesse)	3	Odds Ratio (OR)	1.4	0.042	Chi-squared	1.01	1.93	95		NA	All	2461	Completed	Phase 3
NCT00046228	4516155	8268333	Subjects With ST-Segment Resolution > 70% From Baseline at 60 to 90 Minutes Following Randomization	reteplase|tissue plasminogen activator|abciximab	abciximab placebo; reteplase placebo, abciximab, abciximab|Abciximab; reteplase; abciximab placebo; abciximab|abciximab; reteplase placebo; abciximab placebo; abciximab|abciximab placebo; reteplase placebo, abciximab, abciximab|abciximab; reteplase placebo; abciximab placebo; abciximab|Abciximab; reteplase; abciximab placebo; abciximab	Drug|Drug|Drug|Drug|Drug|Drug	infarction|myocardial infarction	Myocardial Infarction	Parallel Assignment	Interventional	Treatment	Randomized	A Study of Abciximab and Reteplase When Administered Prior to Catherization After a Myocardial Infarction (Finesse)	3	Odds Ratio (OR)	1.5	0.016	Chi-squared	1.08	2.1	95		NA	All	2461	Completed	Phase 3
NCT00046228	4516157	8268334	All-Cause Mortality Through 90 Days	reteplase|tissue plasminogen activator|abciximab	abciximab placebo; reteplase placebo, abciximab, abciximab|Abciximab; reteplase; abciximab placebo; abciximab|abciximab; reteplase placebo; abciximab placebo; abciximab|abciximab placebo; reteplase placebo, abciximab, abciximab|abciximab; reteplase placebo; abciximab placebo; abciximab|Abciximab; reteplase; abciximab placebo; abciximab	Drug|Drug|Drug|Drug|Drug|Drug	infarction|myocardial infarction	Myocardial Infarction	Parallel Assignment	Interventional	Treatment	Randomized	A Study of Abciximab and Reteplase When Administered Prior to Catherization After a Myocardial Infarction (Finesse)	3	Odds Ratio (OR)	1.25	0.338	Chi-squared	0.79	1.95	95		NA	All	2461	Completed	Phase 3
NCT00046228	4516156	8268334	All-Cause Mortality Through 90 Days	reteplase|tissue plasminogen activator|abciximab	abciximab placebo; reteplase placebo, abciximab, abciximab|Abciximab; reteplase; abciximab placebo; abciximab|abciximab; reteplase placebo; abciximab placebo; abciximab|abciximab placebo; reteplase placebo, abciximab, abciximab|abciximab; reteplase placebo; abciximab placebo; abciximab|Abciximab; reteplase; abciximab placebo; abciximab	Drug|Drug|Drug|Drug|Drug|Drug	infarction|myocardial infarction	Myocardial Infarction	Parallel Assignment	Interventional	Treatment	Randomized	A Study of Abciximab and Reteplase When Administered Prior to Catherization After a Myocardial Infarction (Finesse)	3	Odds Ratio (OR)	0.94	0.781	Chi-squared	0.61	1.45	95		NA	All	2461	Completed	Phase 3
NCT00046228	4516158	8268334	All-Cause Mortality Through 90 Days	reteplase|tissue plasminogen activator|abciximab	abciximab placebo; reteplase placebo, abciximab, abciximab|Abciximab; reteplase; abciximab placebo; abciximab|abciximab; reteplase placebo; abciximab placebo; abciximab|abciximab placebo; reteplase placebo, abciximab, abciximab|abciximab; reteplase placebo; abciximab placebo; abciximab|Abciximab; reteplase; abciximab placebo; abciximab	Drug|Drug|Drug|Drug|Drug|Drug	infarction|myocardial infarction	Myocardial Infarction	Parallel Assignment	Interventional	Treatment	Randomized	A Study of Abciximab and Reteplase When Administered Prior to Catherization After a Myocardial Infarction (Finesse)	3	Odds Ratio (OR)	1.17	0.494	Chi-squared	0.74	1.84	95		NA	All	2461	Completed	Phase 3
NCT00046228	4516159	8268335	Complications of MI as Defined in the Primary Outcome Measure Through 90 Days	reteplase|tissue plasminogen activator|abciximab	abciximab placebo; reteplase placebo, abciximab, abciximab|Abciximab; reteplase; abciximab placebo; abciximab|abciximab; reteplase placebo; abciximab placebo; abciximab|abciximab placebo; reteplase placebo, abciximab, abciximab|abciximab; reteplase placebo; abciximab placebo; abciximab|Abciximab; reteplase; abciximab placebo; abciximab	Drug|Drug|Drug|Drug|Drug|Drug	infarction|myocardial infarction	Myocardial Infarction	Parallel Assignment	Interventional	Treatment	Randomized	A Study of Abciximab and Reteplase When Administered Prior to Catherization After a Myocardial Infarction (Finesse)	3	Odds Ratio (OR)	0.99	0.944	Chi-squared	0.68	1.43	95		NA	All	2461	Completed	Phase 3
NCT00046228	4516160	8268335	Complications of MI as Defined in the Primary Outcome Measure Through 90 Days	reteplase|tissue plasminogen activator|abciximab	abciximab placebo; reteplase placebo, abciximab, abciximab|Abciximab; reteplase; abciximab placebo; abciximab|abciximab; reteplase placebo; abciximab placebo; abciximab|abciximab placebo; reteplase placebo, abciximab, abciximab|abciximab; reteplase placebo; abciximab placebo; abciximab|Abciximab; reteplase; abciximab placebo; abciximab	Drug|Drug|Drug|Drug|Drug|Drug	infarction|myocardial infarction	Myocardial Infarction	Parallel Assignment	Interventional	Treatment	Randomized	A Study of Abciximab and Reteplase When Administered Prior to Catherization After a Myocardial Infarction (Finesse)	3	Odds Ratio (OR)	0.82	0.278	Chi-squared	0.58	1.17	95		NA	All	2461	Completed	Phase 3
NCT00046228	4516161	8268335	Complications of MI as Defined in the Primary Outcome Measure Through 90 Days	reteplase|tissue plasminogen activator|abciximab	abciximab placebo; reteplase placebo, abciximab, abciximab|Abciximab; reteplase; abciximab placebo; abciximab|abciximab; reteplase placebo; abciximab placebo; abciximab|abciximab placebo; reteplase placebo, abciximab, abciximab|abciximab; reteplase placebo; abciximab placebo; abciximab|Abciximab; reteplase; abciximab placebo; abciximab	Drug|Drug|Drug|Drug|Drug|Drug	infarction|myocardial infarction	Myocardial Infarction	Parallel Assignment	Interventional	Treatment	Randomized	A Study of Abciximab and Reteplase When Administered Prior to Catherization After a Myocardial Infarction (Finesse)	3	Odds Ratio (OR)	0.81	0.247	Chi-squared	0.57	1.16	95		NA	All	2461	Completed	Phase 3
NCT00046228	4516163	8268336	The Composite of All-Cause Mortality or Complications of MI at 90 Days.	reteplase|tissue plasminogen activator|abciximab	abciximab placebo; reteplase placebo, abciximab, abciximab|Abciximab; reteplase; abciximab placebo; abciximab|abciximab; reteplase placebo; abciximab placebo; abciximab|abciximab placebo; reteplase placebo, abciximab, abciximab|abciximab; reteplase placebo; abciximab placebo; abciximab|Abciximab; reteplase; abciximab placebo; abciximab	Drug|Drug|Drug|Drug|Drug|Drug	infarction|myocardial infarction	Myocardial Infarction	Parallel Assignment	Interventional	Treatment	Randomized	A Study of Abciximab and Reteplase When Administered Prior to Catherization After a Myocardial Infarction (Finesse)	3	Hazard Ratio (HR)	0.97	0.858	Log Rank	0.72	1.31	95		NA	All	2461	Completed	Phase 3
NCT00046228	4516164	8268336	The Composite of All-Cause Mortality or Complications of MI at 90 Days.	reteplase|tissue plasminogen activator|abciximab	abciximab placebo; reteplase placebo, abciximab, abciximab|Abciximab; reteplase; abciximab placebo; abciximab|abciximab; reteplase placebo; abciximab placebo; abciximab|abciximab placebo; reteplase placebo, abciximab, abciximab|abciximab; reteplase placebo; abciximab placebo; abciximab|Abciximab; reteplase; abciximab placebo; abciximab	Drug|Drug|Drug|Drug|Drug|Drug	infarction|myocardial infarction	Myocardial Infarction	Parallel Assignment	Interventional	Treatment	Randomized	A Study of Abciximab and Reteplase When Administered Prior to Catherization After a Myocardial Infarction (Finesse)	3	Hazard Ratio (HR)	0.91	0.551	Log Rank	0.67	1.23	95		NA	All	2461	Completed	Phase 3
NCT00046228	4516162	8268336	The Composite of All-Cause Mortality or Complications of MI at 90 Days.	reteplase|tissue plasminogen activator|abciximab	abciximab placebo; reteplase placebo, abciximab, abciximab|Abciximab; reteplase; abciximab placebo; abciximab|abciximab; reteplase placebo; abciximab placebo; abciximab|abciximab placebo; reteplase placebo, abciximab, abciximab|abciximab; reteplase placebo; abciximab placebo; abciximab|Abciximab; reteplase; abciximab placebo; abciximab	Drug|Drug|Drug|Drug|Drug|Drug	infarction|myocardial infarction	Myocardial Infarction	Parallel Assignment	Interventional	Treatment	Randomized	A Study of Abciximab and Reteplase When Administered Prior to Catherization After a Myocardial Infarction (Finesse)	3	Hazard Ratio (HR)	0.94	0.676	Log Rank	0.69	1.27	95		NA	All	2461	Completed	Phase 3
NCT00046891	4515688	8267206	The Level of Cognitive Dysfunction as Measured by the High Sensitivity Cognitive Screen (HSCS) Overall Score.	NA	Ginkgo Biloba|Placebo	Drug|Other	breast neoplasms|neurotoxicity syndromes	Breast Cancer|Neurotoxicity	Parallel Assignment	Interventional	Supportive Care	Randomized	EGb761 in Maintaining Mental Clarity in Women Receiving Chemotherapy for Newly Diagnosed Breast Cancer	2		NA	0.84	t-test, 2 sided					NA	Female	226	Completed	Phase 3
NCT00046930	4515685	8267198	Response	molgramostim|daunorubicin|cytarabine|sargramostim|lenograstim	filgrastim|sargramostim|cytarabine|daunorubicin hydrochloride|zosuquidar trihydrochloride|Placebo	Biological|Biological|Drug|Drug|Drug|Drug	anemia, refractory, with excess of blasts|myelodysplastic syndromes|preleukemia|leukemia, myeloid, acute|anemia, refractory|leukemia|anemia|leukemia, myeloid	Leukemia|Myelodysplastic Syndromes	Parallel Assignment	Interventional	Treatment	Randomized	Daunorubicin & Cytarabine +/- Zosuquidar inTreating Older Patients With Newly Diagnosed Acute Myeloid Leukemia or Refractory Anemia	2	Odds Ratio (OR)	1.12	0.617	Mantel Haenszel	0.77	1.65	95		NA	All	449	Completed	Phase 3
NCT00046930	4515686	8267199	Progression-free Survival (PFS)	molgramostim|daunorubicin|cytarabine|sargramostim|lenograstim	filgrastim|sargramostim|cytarabine|daunorubicin hydrochloride|zosuquidar trihydrochloride|Placebo	Biological|Biological|Drug|Drug|Drug|Drug	anemia, refractory, with excess of blasts|myelodysplastic syndromes|preleukemia|leukemia, myeloid, acute|anemia, refractory|leukemia|anemia|leukemia, myeloid	Leukemia|Myelodysplastic Syndromes	Parallel Assignment	Interventional	Treatment	Randomized	Daunorubicin & Cytarabine +/- Zosuquidar inTreating Older Patients With Newly Diagnosed Acute Myeloid Leukemia or Refractory Anemia	2		NA	0.16	Log Rank					NA	All	449	Completed	Phase 3
NCT00046930	4515687	8267200	Overall Survival (OS)	molgramostim|daunorubicin|cytarabine|sargramostim|lenograstim	filgrastim|sargramostim|cytarabine|daunorubicin hydrochloride|zosuquidar trihydrochloride|Placebo	Biological|Biological|Drug|Drug|Drug|Drug	anemia, refractory, with excess of blasts|myelodysplastic syndromes|preleukemia|leukemia, myeloid, acute|anemia, refractory|leukemia|anemia|leukemia, myeloid	Leukemia|Myelodysplastic Syndromes	Parallel Assignment	Interventional	Treatment	Randomized	Daunorubicin & Cytarabine +/- Zosuquidar inTreating Older Patients With Newly Diagnosed Acute Myeloid Leukemia or Refractory Anemia	2		NA	0.28	Log Rank					NA	All	449	Completed	Phase 3
NCT00047008	4515684	8267197	Overall Survival (3-year Rate)	cisplatin	cisplatin|Standard fractionation RT|Accelerated fractionation radiation therapy|Conventional surgery for select patients	Drug|Radiation|Radiation|Procedure	head and neck neoplasms	Head and Neck Cancer	Parallel Assignment	Interventional	Treatment	Randomized	Chemotherapy and Radiation Therapy With or Without Surgery in Treating Patients With Head and Neck Cancer	2	Hazard Ratio (HR)	0.9	0.18	Log Rank	0.719	1.128	95		NA	All	743	Unknown status	Phase 3
NCT00047385	4515681	8267181	Lung Cancer Diagnoses	NA	low-dose helical computed tomography|chest radiography	Device|Device	lung neoplasms	Lung Cancer	Parallel Assignment	Interventional	Screening	Randomized	National Lung Screening Trial (NLST) Screening	2	Hazard Ratio (HR)	1.13	NA		1.03	1.23	95		NA	All	53454	Completed	Phase 3
NCT00047385	4515682	8267182	Deaths From All Causes in All Randomized Participants.	NA	low-dose helical computed tomography|chest radiography	Device|Device	lung neoplasms	Lung Cancer	Parallel Assignment	Interventional	Screening	Randomized	National Lung Screening Trial (NLST) Screening	2	Hazard Ratio (HR)	0.933	0.02	Weighted log-rank (details below)	0.864	0.988	95		NA	All	53454	Completed	Phase 3
NCT00047385	4515683	8267183	Lung Cancer Deaths	NA	low-dose helical computed tomography|chest radiography	Device|Device	lung neoplasms	Lung Cancer	Parallel Assignment	Interventional	Screening	Randomized	National Lung Screening Trial (NLST) Screening	2	Hazard Ratio (HR)	0.8	0.004	Weighted log-rank (details below)	0.733	0.932	95		NA	All	53454	Completed	Phase 3
NCT00047463	4516113	8268307	CPAP Adherence/Tolerance as Measured by Proportion of Nights Used	NA	continuous positive airway pressure (CPAP)|Placebo-CPAP	Device|Device	sleep apnea syndromes|sleep apnea, obstructive|epilepsy|apnea	Epilepsy|Obstructive Sleep Apnea|Sleep Apnea	Parallel Assignment	Interventional	Treatment	Randomized	Effects of Treating Obstructive Sleep Apnea in Epilepsy	2		NA	0.26	Wilcoxon (Mann-Whitney)					NA	All	68	Completed	Phase 2
NCT00048035	4516111	8268296	Median Change From Baseline in Hemoglobin Levels to End of Initial Treatment Under Constant Dosing Regimen	epoetin alfa	methoxy polyethylene glycol-epoetin beta [Mircera]	Drug	anemia	Anemia	Parallel Assignment	Interventional	Treatment	Randomized	A Study of Intravenous (iv) Mircera in Hemodialysis Patients With Chronic Renal Anemia	6	Estimated Conversion Factor 90% CI	0.61	NA		0.53	0.76	90		NA	All	91	Completed	Phase 2
NCT00048035	4516112	8268296	Median Change From Baseline in Hemoglobin Levels to End of Initial Treatment Under Constant Dosing Regimen	epoetin alfa	methoxy polyethylene glycol-epoetin beta [Mircera]	Drug	anemia	Anemia	Parallel Assignment	Interventional	Treatment	Randomized	A Study of Intravenous (iv) Mircera in Hemodialysis Patients With Chronic Renal Anemia	6	Estimated Conversion Factor 90% CI	0.38	NA		0.32	0.42	90		NA	All	91	Completed	Phase 2
NCT00048048	4516109	8268290	The Change in Hemoglobin Over Time Between Baseline and End of Initial Treatment Based on Individual Regression Slopes	epoetin alfa	methoxy polyethylene glycol-epoetin beta [Mircera]	Drug	anemia	Anemia	Parallel Assignment	Interventional	Treatment	Randomized	A Study of Mircera in Anemic Patients With Chronic Kidney Disease Not Yet on Dialysis.	9	Least square mean	0.851	NA		0.395	1.307	95	Standard Error of the Mean	0.228	All	65	Completed	Phase 2
NCT00048048	4516110	8268290	The Change in Hemoglobin Over Time Between Baseline and End of Initial Treatment Based on Individual Regression Slopes	epoetin alfa	methoxy polyethylene glycol-epoetin beta [Mircera]	Drug	anemia	Anemia	Parallel Assignment	Interventional	Treatment	Randomized	A Study of Mircera in Anemic Patients With Chronic Kidney Disease Not Yet on Dialysis.	9	Least square mean	0.979	NA		0.534	1.425	95	Standard Error of the Mean	0.223	All	65	Completed	Phase 2
NCT00048048	4516108	8268290	The Change in Hemoglobin Over Time Between Baseline and End of Initial Treatment Based on Individual Regression Slopes	epoetin alfa	methoxy polyethylene glycol-epoetin beta [Mircera]	Drug	anemia	Anemia	Parallel Assignment	Interventional	Treatment	Randomized	A Study of Mircera in Anemic Patients With Chronic Kidney Disease Not Yet on Dialysis.	9	Least square mean	0.932	NA		0.488	1.377	95	Standard Error of the Mean	0.222	All	65	Completed	Phase 2
NCT00048061	4516105	8268283	Relative Change From Baseline at One Year (12 Months) in Mean Lumbar Spine (L2 - L4) Bone Mineral Density	calcium|ibandronic acid|vitamin d	Ibandronate [Bonviva/Boniva]|Ibandronate [Bonviva/Boniva]|Ibandronate [Bonviva/Boniva]|Ibandronate [Bonviva/Boniva]|Calcium|Vitamin D	Drug|Drug|Drug|Drug|Dietary Supplement|Dietary Supplement	osteoporosis|osteoporosis, postmenopausal	Post Menopausal Osteoporosis	Parallel Assignment	Interventional	Treatment	Randomized	MOBILE Study - A Study of Bonviva (Ibandronate) Regimens in Women With Post-Menopausal Osteoporosis	4	Mean Difference (Final Values)	1	0.001	ANOVA	0.395	1.605	95		NA	Female	1609	Completed	Phase 3
NCT00048061	4516107	8268283	Relative Change From Baseline at One Year (12 Months) in Mean Lumbar Spine (L2 - L4) Bone Mineral Density	calcium|ibandronic acid|vitamin d	Ibandronate [Bonviva/Boniva]|Ibandronate [Bonviva/Boniva]|Ibandronate [Bonviva/Boniva]|Ibandronate [Bonviva/Boniva]|Calcium|Vitamin D	Drug|Drug|Drug|Drug|Dietary Supplement|Dietary Supplement	osteoporosis|osteoporosis, postmenopausal	Post Menopausal Osteoporosis	Parallel Assignment	Interventional	Treatment	Randomized	MOBILE Study - A Study of Bonviva (Ibandronate) Regimens in Women With Post-Menopausal Osteoporosis	4	Mean Difference (Final Values)	0.615	0.045	ANOVA	0.013	1.216	95		NA	Female	1609	Completed	Phase 3
NCT00048061	4516106	8268283	Relative Change From Baseline at One Year (12 Months) in Mean Lumbar Spine (L2 - L4) Bone Mineral Density	calcium|ibandronic acid|vitamin d	Ibandronate [Bonviva/Boniva]|Ibandronate [Bonviva/Boniva]|Ibandronate [Bonviva/Boniva]|Ibandronate [Bonviva/Boniva]|Calcium|Vitamin D	Drug|Drug|Drug|Drug|Dietary Supplement|Dietary Supplement	osteoporosis|osteoporosis, postmenopausal	Post Menopausal Osteoporosis	Parallel Assignment	Interventional	Treatment	Randomized	MOBILE Study - A Study of Bonviva (Ibandronate) Regimens in Women With Post-Menopausal Osteoporosis	4	Mean Difference (Final Values)	0.297	0.338	ANOVA	-0.312	0.906	95		NA	Female	1609	Completed	Phase 3
NCT00048074	4516104	8268267	Relative Percent Change From Baseline in Mean Bone Mineral Density (BMD) of Lumbar Spine (L2-L4) at 12 Months	ibandronic acid	ibandronate [Bonviva/Boniva]|ibandronate [Bonviva/Boniva]|ibandronate [Bonviva/Boniva]	Drug|Drug|Drug	osteoporosis|osteoporosis, postmenopausal	Post Menopausal Osteoporosis	Parallel Assignment	Interventional	Treatment	Randomized	DIVA Study - A Study of Different Regimens of Intravenous Administration of Bonviva (Ibandronate) in Women With Post-Menopausal Osteoporosis	3	Mean Difference (Final Values)	1.257	0.001	ANOVA	0.701	1.814	95		NA	Female	1395	Completed	Phase 3
NCT00048074	4516103	8268267	Relative Percent Change From Baseline in Mean Bone Mineral Density (BMD) of Lumbar Spine (L2-L4) at 12 Months	ibandronic acid	ibandronate [Bonviva/Boniva]|ibandronate [Bonviva/Boniva]|ibandronate [Bonviva/Boniva]	Drug|Drug|Drug	osteoporosis|osteoporosis, postmenopausal	Post Menopausal Osteoporosis	Parallel Assignment	Interventional	Treatment	Randomized	DIVA Study - A Study of Different Regimens of Intravenous Administration of Bonviva (Ibandronate) in Women With Post-Menopausal Osteoporosis	3	Mean Difference (Final Values)	1.025	0.001	ANOVA	0.471	1.578	95		NA	Female	1395	Completed	Phase 3
NCT00048165	4516100	8268247	Number of Participants With Worst ISHLT Biopsy Grade Within First 6 Months and 12 Months PT	mycophenolic acid|methylprednisolone|cyclosporins|daclizumab|cyclosporine	Daclizumab|Methylprednisolone|Mycophenolate mofetil|Placebo|cyclosporine	Drug|Drug|Drug|Drug|Drug	NA	Heart Transplantation	Parallel Assignment	Interventional	Treatment	Randomized	A Study to Evaluate the Efficacy and Safety of Zenapax in Combination With CellCept, Cyclosporine, and Corticosteroids in Patients Undergoing Cardiac Transplantation	2		NA	0.0005	Cochran-Mantel-Haenszel					NA	All	434	Completed	Phase 4
NCT00048165	4516099	8268247	Number of Participants With Worst ISHLT Biopsy Grade Within First 6 Months and 12 Months PT	mycophenolic acid|methylprednisolone|cyclosporins|daclizumab|cyclosporine	Daclizumab|Methylprednisolone|Mycophenolate mofetil|Placebo|cyclosporine	Drug|Drug|Drug|Drug|Drug	NA	Heart Transplantation	Parallel Assignment	Interventional	Treatment	Randomized	A Study to Evaluate the Efficacy and Safety of Zenapax in Combination With CellCept, Cyclosporine, and Corticosteroids in Patients Undergoing Cardiac Transplantation	2		NA	0.0008	Cochran-Mantel-Haenszel					NA	All	434	Completed	Phase 4
NCT00048165	4516101	8268250	Number of Participants Who Developed Acute Rejection Episode Within the 12 Months PT	mycophenolic acid|methylprednisolone|cyclosporins|daclizumab|cyclosporine	Daclizumab|Methylprednisolone|Mycophenolate mofetil|Placebo|cyclosporine	Drug|Drug|Drug|Drug|Drug	NA	Heart Transplantation	Parallel Assignment	Interventional	Treatment	Randomized	A Study to Evaluate the Efficacy and Safety of Zenapax in Combination With CellCept, Cyclosporine, and Corticosteroids in Patients Undergoing Cardiac Transplantation	2	percent mean difference	-8.6	0.063	Cochran-Mantel-Haenszel	-17.7	0.5	95		NA	All	434	Completed	Phase 4
NCT00048165	4516102	8268251	Number of Participants Who Developed Acute Rejection Episode Within 6 Months Post-Transplant	mycophenolic acid|methylprednisolone|cyclosporins|daclizumab|cyclosporine	Daclizumab|Methylprednisolone|Mycophenolate mofetil|Placebo|cyclosporine	Drug|Drug|Drug|Drug|Drug	NA	Heart Transplantation	Parallel Assignment	Interventional	Treatment	Randomized	A Study to Evaluate the Efficacy and Safety of Zenapax in Combination With CellCept, Cyclosporine, and Corticosteroids in Patients Undergoing Cardiac Transplantation	2	percent mean difference	-12	0.007	Cochran-Mantel-Haenszel	-20.9	-3.3	95		NA	All	434	Completed	Phase 4
NCT00048542	4516090	8268229	Number of Subjects Meeting PedACR70 Response Criteria at the End of the Double-Blind Phase	adalimumab	Double-Blind Adalimumab/Placebo + MTX|Double-Blind Adalimumab/Placebo|OLE BSA Adalimumab +/- MTX|OLE FD Adalimumab +/- MTX	Biological|Biological|Drug|Drug	arthritis|arthritis, juvenile	Arthritis, Juvenile Idiopathic	Parallel Assignment	Interventional	Treatment	Randomized	Study of Human Anti-TNF Monoclonal Antibody Adalimumab in Children With Polyarticular Juvenile Idiopathic Arthritis (JIA)	8		NA	0.156	Pearson's Chi-square test					NA	All	171	Completed	Phase 3
NCT00048542	4516089	8268229	Number of Subjects Meeting PedACR70 Response Criteria at the End of the Double-Blind Phase	adalimumab	Double-Blind Adalimumab/Placebo + MTX|Double-Blind Adalimumab/Placebo|OLE BSA Adalimumab +/- MTX|OLE FD Adalimumab +/- MTX	Biological|Biological|Drug|Drug	arthritis|arthritis, juvenile	Arthritis, Juvenile Idiopathic	Parallel Assignment	Interventional	Treatment	Randomized	Study of Human Anti-TNF Monoclonal Antibody Adalimumab in Children With Polyarticular Juvenile Idiopathic Arthritis (JIA)	8		NA	0.002	Pearson's Chi-square test					NA	All	171	Completed	Phase 3
NCT00048542	4516092	8268230	Number of Subjects Meeting PedACR50 Response Criteria at the End of the Double-Blind Phase	adalimumab	Double-Blind Adalimumab/Placebo + MTX|Double-Blind Adalimumab/Placebo|OLE BSA Adalimumab +/- MTX|OLE FD Adalimumab +/- MTX	Biological|Biological|Drug|Drug	arthritis|arthritis, juvenile	Arthritis, Juvenile Idiopathic	Parallel Assignment	Interventional	Treatment	Randomized	Study of Human Anti-TNF Monoclonal Antibody Adalimumab in Children With Polyarticular Juvenile Idiopathic Arthritis (JIA)	8		NA	0.103	Pearson's Chi-square test					NA	All	171	Completed	Phase 3
NCT00048542	4516091	8268230	Number of Subjects Meeting PedACR50 Response Criteria at the End of the Double-Blind Phase	adalimumab	Double-Blind Adalimumab/Placebo + MTX|Double-Blind Adalimumab/Placebo|OLE BSA Adalimumab +/- MTX|OLE FD Adalimumab +/- MTX	Biological|Biological|Drug|Drug	arthritis|arthritis, juvenile	Arthritis, Juvenile Idiopathic	Parallel Assignment	Interventional	Treatment	Randomized	Study of Human Anti-TNF Monoclonal Antibody Adalimumab in Children With Polyarticular Juvenile Idiopathic Arthritis (JIA)	8		NA	0.028	Pearson's Chi-square test					NA	All	171	Completed	Phase 3
NCT00048542	4516093	8268231	Number of Subjects Meeting PedACR30 Response Criteria at the End of the Double-Blind Phase	adalimumab	Double-Blind Adalimumab/Placebo + MTX|Double-Blind Adalimumab/Placebo|OLE BSA Adalimumab +/- MTX|OLE FD Adalimumab +/- MTX	Biological|Biological|Drug|Drug	arthritis|arthritis, juvenile	Arthritis, Juvenile Idiopathic	Parallel Assignment	Interventional	Treatment	Randomized	Study of Human Anti-TNF Monoclonal Antibody Adalimumab in Children With Polyarticular Juvenile Idiopathic Arthritis (JIA)	8		NA	0.028	Pearson's Chi-square test					NA	All	171	Completed	Phase 3
NCT00048542	4516094	8268231	Number of Subjects Meeting PedACR30 Response Criteria at the End of the Double-Blind Phase	adalimumab	Double-Blind Adalimumab/Placebo + MTX|Double-Blind Adalimumab/Placebo|OLE BSA Adalimumab +/- MTX|OLE FD Adalimumab +/- MTX	Biological|Biological|Drug|Drug	arthritis|arthritis, juvenile	Arthritis, Juvenile Idiopathic	Parallel Assignment	Interventional	Treatment	Randomized	Study of Human Anti-TNF Monoclonal Antibody Adalimumab in Children With Polyarticular Juvenile Idiopathic Arthritis (JIA)	8		NA	0.061	Pearson's Chi-square test					NA	All	171	Completed	Phase 3
NCT00048542	4516095	8268232	Time to Onset of Disease Flare During the Double-Blind Phase in Subjects in the MTX Stratum	adalimumab	Double-Blind Adalimumab/Placebo + MTX|Double-Blind Adalimumab/Placebo|OLE BSA Adalimumab +/- MTX|OLE FD Adalimumab +/- MTX	Biological|Biological|Drug|Drug	arthritis|arthritis, juvenile	Arthritis, Juvenile Idiopathic	Parallel Assignment	Interventional	Treatment	Randomized	Study of Human Anti-TNF Monoclonal Antibody Adalimumab in Children With Polyarticular Juvenile Idiopathic Arthritis (JIA)	8		NA	0.031	Log Rank					NA	All	171	Completed	Phase 3
NCT00048542	4516096	8268233	Time to Onset of Disease Flare During the Double-Blind Phase in Subjects in the Non-MTX Stratum	adalimumab	Double-Blind Adalimumab/Placebo + MTX|Double-Blind Adalimumab/Placebo|OLE BSA Adalimumab +/- MTX|OLE FD Adalimumab +/- MTX	Biological|Biological|Drug|Drug	arthritis|arthritis, juvenile	Arthritis, Juvenile Idiopathic	Parallel Assignment	Interventional	Treatment	Randomized	Study of Human Anti-TNF Monoclonal Antibody Adalimumab in Children With Polyarticular Juvenile Idiopathic Arthritis (JIA)	8		NA	0.029	Log Rank					NA	All	171	Completed	Phase 3
NCT00048542	4516097	8268234	Number of Subjects in the MTX Stratum With Disease Flare During the Double-Blind Phase	adalimumab	Double-Blind Adalimumab/Placebo + MTX|Double-Blind Adalimumab/Placebo|OLE BSA Adalimumab +/- MTX|OLE FD Adalimumab +/- MTX	Biological|Biological|Drug|Drug	arthritis|arthritis, juvenile	Arthritis, Juvenile Idiopathic	Parallel Assignment	Interventional	Treatment	Randomized	Study of Human Anti-TNF Monoclonal Antibody Adalimumab in Children With Polyarticular Juvenile Idiopathic Arthritis (JIA)	8		NA	0.015	Chi-square test					NA	All	171	Completed	Phase 3
NCT00048542	4516098	8268236	Number of Subjects in the Non-MTX Stratum With Disease Flare During the Double-Blind Phase	adalimumab	Double-Blind Adalimumab/Placebo + MTX|Double-Blind Adalimumab/Placebo|OLE BSA Adalimumab +/- MTX|OLE FD Adalimumab +/- MTX	Biological|Biological|Drug|Drug	arthritis|arthritis, juvenile	Arthritis, Juvenile Idiopathic	Parallel Assignment	Interventional	Treatment	Randomized	Study of Human Anti-TNF Monoclonal Antibody Adalimumab in Children With Polyarticular Juvenile Idiopathic Arthritis (JIA)	8		NA	0.031	Chi-square test					NA	All	171	Completed	Phase 3
NCT00048568	4516073	8268183	Participants in the DB Period Achieving an Extended Major Clinical Response	methotrexate|abatacept	Abatacept|Methotrexate|Placebo	Drug|Drug|Drug	arthritis|arthritis, rheumatoid	Rheumatoid Arthritis	Parallel Assignment	Interventional	Treatment	Randomized	A Phase III Study of Abatacept (BMS-188667) in Patients With Active Rheumatoid Arthritis and Inadequate Response to Methotrexate	3	Estimated Difference	5.7	0.002	Chi-squared, Corrected	2.4	9	95		NA	All	1250	Completed	Phase 3
NCT00048568	4516074	8268184	Adjusted Mean Change From BL in the Physical Component Summary of Health-Related Quality of Life (SF-36) in the DB Period	methotrexate|abatacept	Abatacept|Methotrexate|Placebo	Drug|Drug|Drug	arthritis|arthritis, rheumatoid	Rheumatoid Arthritis	Parallel Assignment	Interventional	Treatment	Randomized	A Phase III Study of Abatacept (BMS-188667) in Patients With Active Rheumatoid Arthritis and Inadequate Response to Methotrexate	3	Adjusted Mean Difference at Day 365	4.15	0.001	ANCOVA	2.69	5.62	95		NA	All	1250	Completed	Phase 3
NCT00048568	4516075	8268184	Adjusted Mean Change From BL in the Physical Component Summary of Health-Related Quality of Life (SF-36) in the DB Period	methotrexate|abatacept	Abatacept|Methotrexate|Placebo	Drug|Drug|Drug	arthritis|arthritis, rheumatoid	Rheumatoid Arthritis	Parallel Assignment	Interventional	Treatment	Randomized	A Phase III Study of Abatacept (BMS-188667) in Patients With Active Rheumatoid Arthritis and Inadequate Response to Methotrexate	3	Adjusted Mean Difference at Day 169	4.06	0.001	ANCOVA	2.64	5.57	95		NA	All	1250	Completed	Phase 3
NCT00048568	4516076	8268188	Mean BL and Disease Activity Score 28 (DAS-28; Erythrocyte Sedimentation Rate [ESR]) at Day 169 and Day 365	methotrexate|abatacept	Abatacept|Methotrexate|Placebo	Drug|Drug|Drug	arthritis|arthritis, rheumatoid	Rheumatoid Arthritis	Parallel Assignment	Interventional	Treatment	Randomized	A Phase III Study of Abatacept (BMS-188667) in Patients With Active Rheumatoid Arthritis and Inadequate Response to Methotrexate	3	Estimated Difference on Day 365	-1.39	0.001	ANCOVA	-1.63	-1.16	95		NA	All	1250	Completed	Phase 3
NCT00048568	4516077	8268188	Mean BL and Disease Activity Score 28 (DAS-28; Erythrocyte Sedimentation Rate [ESR]) at Day 169 and Day 365	methotrexate|abatacept	Abatacept|Methotrexate|Placebo	Drug|Drug|Drug	arthritis|arthritis, rheumatoid	Rheumatoid Arthritis	Parallel Assignment	Interventional	Treatment	Randomized	A Phase III Study of Abatacept (BMS-188667) in Patients With Active Rheumatoid Arthritis and Inadequate Response to Methotrexate	3	Estimated Difference on Day 169	-1.15	0.001	ANCOVA	-1.38	-0.91	95		NA	All	1250	Completed	Phase 3
NCT00048568	4516078	8268189	Number of Participants Achieving Major Clinical Response By Day 365	methotrexate|abatacept	Abatacept|Methotrexate|Placebo	Drug|Drug|Drug	arthritis|arthritis, rheumatoid	Rheumatoid Arthritis	Parallel Assignment	Interventional	Treatment	Randomized	A Phase III Study of Abatacept (BMS-188667) in Patients With Active Rheumatoid Arthritis and Inadequate Response to Methotrexate	3	Estimated Difference	12.3	0.001	Chi-squared, Corrected	7.3	17.2	95		NA	All	1250	Completed	Phase 3
NCT00048568	4516079	8268191	ACR 70 Responders at Day 365	methotrexate|abatacept	Abatacept|Methotrexate|Placebo	Drug|Drug|Drug	arthritis|arthritis, rheumatoid	Rheumatoid Arthritis	Parallel Assignment	Interventional	Treatment	Randomized	A Phase III Study of Abatacept (BMS-188667) in Patients With Active Rheumatoid Arthritis and Inadequate Response to Methotrexate	3	Mean Difference (Final Values)	22.7	0.001	Chi-squared, Corrected	15.6	29.8	95		NA	All	1250	Completed	Phase 3
NCT00048568	4516080	8268192	ACR 70 Responders at Day 169	methotrexate|abatacept	Abatacept|Methotrexate|Placebo	Drug|Drug|Drug	arthritis|arthritis, rheumatoid	Rheumatoid Arthritis	Parallel Assignment	Interventional	Treatment	Randomized	A Phase III Study of Abatacept (BMS-188667) in Patients With Active Rheumatoid Arthritis and Inadequate Response to Methotrexate	3	Estimated Difference	13.3	0.001	Chi-squared, Corrected	7	19.5	95		NA	All	1250	Completed	Phase 3
NCT00048568	4516081	8268194	ACR 50 Responders at Day 365	methotrexate|abatacept	Abatacept|Methotrexate|Placebo	Drug|Drug|Drug	arthritis|arthritis, rheumatoid	Rheumatoid Arthritis	Parallel Assignment	Interventional	Treatment	Randomized	A Phase III Study of Abatacept (BMS-188667) in Patients With Active Rheumatoid Arthritis and Inadequate Response to Methotrexate	3	Estimated Difference	30.1	0.001	Chi-squared, Corrected	21.8	38.5	95		NA	All	1250	Completed	Phase 3
NCT00048568	4516082	8268195	ACR 50 Responders at Day 169	methotrexate|abatacept	Abatacept|Methotrexate|Placebo	Drug|Drug|Drug	arthritis|arthritis, rheumatoid	Rheumatoid Arthritis	Parallel Assignment	Interventional	Treatment	Randomized	A Phase III Study of Abatacept (BMS-188667) in Patients With Active Rheumatoid Arthritis and Inadequate Response to Methotrexate	3	Estimated Difference	23	0.001	Chi-squared, Corrected	15	31.1	95		NA	All	1250	Completed	Phase 3
NCT00048568	4516083	8268197	ACR 20 Responders at Day 365	methotrexate|abatacept	Abatacept|Methotrexate|Placebo	Drug|Drug|Drug	arthritis|arthritis, rheumatoid	Rheumatoid Arthritis	Parallel Assignment	Interventional	Treatment	Randomized	A Phase III Study of Abatacept (BMS-188667) in Patients With Active Rheumatoid Arthritis and Inadequate Response to Methotrexate	3	Estimated Difference	33.4	0.001	Chi-squared, Corrected	25.1	41.7	95		NA	All	1250	Completed	Phase 3
NCT00048568	4516084	8268201	Baseline and Mean Change From Baseline (BL) in Radiographic Erosion Score Results at Day 365	methotrexate|abatacept	Abatacept|Methotrexate|Placebo	Drug|Drug|Drug	arthritis|arthritis, rheumatoid	Rheumatoid Arthritis	Parallel Assignment	Interventional	Treatment	Randomized	A Phase III Study of Abatacept (BMS-188667) in Patients With Active Rheumatoid Arthritis and Inadequate Response to Methotrexate	3		NA	0.029	Nonparametric ANCOVA					NA	All	1250	Completed	Phase 3
NCT00048568	4516085	8268202	Number of Participants Achieving Clinically Meaningful Improvement in Health Assessment Questionnaire (HAQ) at Day 365	methotrexate|abatacept	Abatacept|Methotrexate|Placebo	Drug|Drug|Drug	arthritis|arthritis, rheumatoid	Rheumatoid Arthritis	Parallel Assignment	Interventional	Treatment	Randomized	A Phase III Study of Abatacept (BMS-188667) in Patients With Active Rheumatoid Arthritis and Inadequate Response to Methotrexate	3	Estimated Difference	24.4	0.001	Chi-squared, Corrected	15.9	32.9	95		NA	All	1250	Completed	Phase 3
NCT00048568	4516086	8268203	Number of American College of Rheumatology 20 (ACR 20) Responders at Day 169	methotrexate|abatacept	Abatacept|Methotrexate|Placebo	Drug|Drug|Drug	arthritis|arthritis, rheumatoid	Rheumatoid Arthritis	Parallel Assignment	Interventional	Treatment	Randomized	A Phase III Study of Abatacept (BMS-188667) in Patients With Active Rheumatoid Arthritis and Inadequate Response to Methotrexate	3	Estimated Difference	28.2	0.001	Chi-squared, Corrected	19.8	36.7	95		NA	All	1250	Completed	Phase 3
NCT00048581	4516026	8268030	DB; Adjusted Mean Change From Baseline to Day 169 in HAQ-DI and HAQ Component Scores in Participants With Assessments at Day 169	abatacept	Abatacept|Placebo|Abatacept	Drug|Drug|Drug	arthritis, rheumatoid|arthritis	Rheumatoid Arthritis	Parallel Assignment	Interventional	Treatment	Randomized	Phase III Study of BMS-188667 (CTLA4Ig) in Patients With Rheumatoid Arthritis Who Are Currently Failing Anti-TNF Therapy or Who Have Failed Anti-TNF Therapy in the Past.	3	Adj M Chg from BL: Eating	-0.48	0.001	ANCOVA	-0.65	-0.3	95		NA	All	738	Completed	Phase 3
NCT00048581	4516025	8268030	DB; Adjusted Mean Change From Baseline to Day 169 in HAQ-DI and HAQ Component Scores in Participants With Assessments at Day 169	abatacept	Abatacept|Placebo|Abatacept	Drug|Drug|Drug	arthritis, rheumatoid|arthritis	Rheumatoid Arthritis	Parallel Assignment	Interventional	Treatment	Randomized	Phase III Study of BMS-188667 (CTLA4Ig) in Patients With Rheumatoid Arthritis Who Are Currently Failing Anti-TNF Therapy or Who Have Failed Anti-TNF Therapy in the Past.	3	Adj M Chg from BL: Walking	-0.26	0.003	ANCOVA	-0.44	-0.09	95		NA	All	738	Completed	Phase 3
NCT00048581	4516023	8268030	DB; Adjusted Mean Change From Baseline to Day 169 in HAQ-DI and HAQ Component Scores in Participants With Assessments at Day 169	abatacept	Abatacept|Placebo|Abatacept	Drug|Drug|Drug	arthritis, rheumatoid|arthritis	Rheumatoid Arthritis	Parallel Assignment	Interventional	Treatment	Randomized	Phase III Study of BMS-188667 (CTLA4Ig) in Patients With Rheumatoid Arthritis Who Are Currently Failing Anti-TNF Therapy or Who Have Failed Anti-TNF Therapy in the Past.	3	Adj M Chg from BL: Reaching	-0.43	0.001	ANCOVA	-0.61	-0.25	95		NA	All	738	Completed	Phase 3
NCT00048581	4516021	8268030	DB; Adjusted Mean Change From Baseline to Day 169 in HAQ-DI and HAQ Component Scores in Participants With Assessments at Day 169	abatacept	Abatacept|Placebo|Abatacept	Drug|Drug|Drug	arthritis, rheumatoid|arthritis	Rheumatoid Arthritis	Parallel Assignment	Interventional	Treatment	Randomized	Phase III Study of BMS-188667 (CTLA4Ig) in Patients With Rheumatoid Arthritis Who Are Currently Failing Anti-TNF Therapy or Who Have Failed Anti-TNF Therapy in the Past.	3	Adj M Chg from BL: Activities	-0.4	0.001	ANCOVA	-0.58	-0.22	95		NA	All	738	Completed	Phase 3
NCT00048581	4516028	8268030	DB; Adjusted Mean Change From Baseline to Day 169 in HAQ-DI and HAQ Component Scores in Participants With Assessments at Day 169	abatacept	Abatacept|Placebo|Abatacept	Drug|Drug|Drug	arthritis, rheumatoid|arthritis	Rheumatoid Arthritis	Parallel Assignment	Interventional	Treatment	Randomized	Phase III Study of BMS-188667 (CTLA4Ig) in Patients With Rheumatoid Arthritis Who Are Currently Failing Anti-TNF Therapy or Who Have Failed Anti-TNF Therapy in the Past.	3	Adj M Chg from BL: Dressing and Grooming	-0.32	0.001	ANCOVA	-0.49	-0.14	95		NA	All	738	Completed	Phase 3
NCT00048581	4516024	8268030	DB; Adjusted Mean Change From Baseline to Day 169 in HAQ-DI and HAQ Component Scores in Participants With Assessments at Day 169	abatacept	Abatacept|Placebo|Abatacept	Drug|Drug|Drug	arthritis, rheumatoid|arthritis	Rheumatoid Arthritis	Parallel Assignment	Interventional	Treatment	Randomized	Phase III Study of BMS-188667 (CTLA4Ig) in Patients With Rheumatoid Arthritis Who Are Currently Failing Anti-TNF Therapy or Who Have Failed Anti-TNF Therapy in the Past.	3	Adj M Chg from BL: Hygiene	-0.22	0.01	ANCOVA	-0.39	-0.05	95		NA	All	738	Completed	Phase 3
NCT00048581	4516027	8268030	DB; Adjusted Mean Change From Baseline to Day 169 in HAQ-DI and HAQ Component Scores in Participants With Assessments at Day 169	abatacept	Abatacept|Placebo|Abatacept	Drug|Drug|Drug	arthritis, rheumatoid|arthritis	Rheumatoid Arthritis	Parallel Assignment	Interventional	Treatment	Randomized	Phase III Study of BMS-188667 (CTLA4Ig) in Patients With Rheumatoid Arthritis Who Are Currently Failing Anti-TNF Therapy or Who Have Failed Anti-TNF Therapy in the Past.	3	Adj M Chg from BL: Arising	-0.32	0.001	ANCOVA	-0.47	-0.16	95		NA	All	738	Completed	Phase 3
NCT00048581	4516022	8268030	DB; Adjusted Mean Change From Baseline to Day 169 in HAQ-DI and HAQ Component Scores in Participants With Assessments at Day 169	abatacept	Abatacept|Placebo|Abatacept	Drug|Drug|Drug	arthritis, rheumatoid|arthritis	Rheumatoid Arthritis	Parallel Assignment	Interventional	Treatment	Randomized	Phase III Study of BMS-188667 (CTLA4Ig) in Patients With Rheumatoid Arthritis Who Are Currently Failing Anti-TNF Therapy or Who Have Failed Anti-TNF Therapy in the Past.	3	Adj M Chg from BL: Gripping	-0.32	0.001	ANCOVA	-0.49	-0.15	95		NA	All	738	Completed	Phase 3
NCT00048581	4516029	8268030	DB; Adjusted Mean Change From Baseline to Day 169 in HAQ-DI and HAQ Component Scores in Participants With Assessments at Day 169	abatacept	Abatacept|Placebo|Abatacept	Drug|Drug|Drug	arthritis, rheumatoid|arthritis	Rheumatoid Arthritis	Parallel Assignment	Interventional	Treatment	Randomized	Phase III Study of BMS-188667 (CTLA4Ig) in Patients With Rheumatoid Arthritis Who Are Currently Failing Anti-TNF Therapy or Who Have Failed Anti-TNF Therapy in the Past.	3	Adj M Chg from BL: HAQ-DI	-0.34	0.001	ANCOVA	-0.44	-0.23	95		NA	All	738	Completed	Phase 3
NCT00048581	4516039	8268032	DB; Adjusted Mean Change From Baseline to Day 169 in SF-36 PCS, MCS, and SF-36 Individual Component Scores For Participants With Measurements at Day 169	abatacept	Abatacept|Placebo|Abatacept	Drug|Drug|Drug	arthritis, rheumatoid|arthritis	Rheumatoid Arthritis	Parallel Assignment	Interventional	Treatment	Randomized	Phase III Study of BMS-188667 (CTLA4Ig) in Patients With Rheumatoid Arthritis Who Are Currently Failing Anti-TNF Therapy or Who Have Failed Anti-TNF Therapy in the Past.	3	Adj Diff: Day 169 PCS	5.46	0.001	ANCOVA	3.64	7.29	95		NA	All	738	Completed	Phase 3
NCT00048581	4516033	8268032	DB; Adjusted Mean Change From Baseline to Day 169 in SF-36 PCS, MCS, and SF-36 Individual Component Scores For Participants With Measurements at Day 169	abatacept	Abatacept|Placebo|Abatacept	Drug|Drug|Drug	arthritis, rheumatoid|arthritis	Rheumatoid Arthritis	Parallel Assignment	Interventional	Treatment	Randomized	Phase III Study of BMS-188667 (CTLA4Ig) in Patients With Rheumatoid Arthritis Who Are Currently Failing Anti-TNF Therapy or Who Have Failed Anti-TNF Therapy in the Past.	3	Adj Diff: Day 169 Vitality	4.78	0.001	ANCOVA	2.76	6.79	95		NA	All	738	Completed	Phase 3
NCT00048581	4516032	8268032	DB; Adjusted Mean Change From Baseline to Day 169 in SF-36 PCS, MCS, and SF-36 Individual Component Scores For Participants With Measurements at Day 169	abatacept	Abatacept|Placebo|Abatacept	Drug|Drug|Drug	arthritis, rheumatoid|arthritis	Rheumatoid Arthritis	Parallel Assignment	Interventional	Treatment	Randomized	Phase III Study of BMS-188667 (CTLA4Ig) in Patients With Rheumatoid Arthritis Who Are Currently Failing Anti-TNF Therapy or Who Have Failed Anti-TNF Therapy in the Past.	3	Adj Diff: Day 169 Social Functioning	4.92	0.001	ANCOVA	2.71	7.12	95		NA	All	738	Completed	Phase 3
NCT00048581	4516034	8268032	DB; Adjusted Mean Change From Baseline to Day 169 in SF-36 PCS, MCS, and SF-36 Individual Component Scores For Participants With Measurements at Day 169	abatacept	Abatacept|Placebo|Abatacept	Drug|Drug|Drug	arthritis, rheumatoid|arthritis	Rheumatoid Arthritis	Parallel Assignment	Interventional	Treatment	Randomized	Phase III Study of BMS-188667 (CTLA4Ig) in Patients With Rheumatoid Arthritis Who Are Currently Failing Anti-TNF Therapy or Who Have Failed Anti-TNF Therapy in the Past.	3	Adj Diff: Day 169 General Health	3.27	0.001	ANCOVA	1.64	4.9	95		NA	All	738	Completed	Phase 3
NCT00048581	4516038	8268032	DB; Adjusted Mean Change From Baseline to Day 169 in SF-36 PCS, MCS, and SF-36 Individual Component Scores For Participants With Measurements at Day 169	abatacept	Abatacept|Placebo|Abatacept	Drug|Drug|Drug	arthritis, rheumatoid|arthritis	Rheumatoid Arthritis	Parallel Assignment	Interventional	Treatment	Randomized	Phase III Study of BMS-188667 (CTLA4Ig) in Patients With Rheumatoid Arthritis Who Are Currently Failing Anti-TNF Therapy or Who Have Failed Anti-TNF Therapy in the Past.	3	Adj Diff: Day 169 MCS	3.04	0.005	ANCOVA	0.91	5.17	95		NA	All	738	Completed	Phase 3
NCT00048581	4516030	8268032	DB; Adjusted Mean Change From Baseline to Day 169 in SF-36 PCS, MCS, and SF-36 Individual Component Scores For Participants With Measurements at Day 169	abatacept	Abatacept|Placebo|Abatacept	Drug|Drug|Drug	arthritis, rheumatoid|arthritis	Rheumatoid Arthritis	Parallel Assignment	Interventional	Treatment	Randomized	Phase III Study of BMS-188667 (CTLA4Ig) in Patients With Rheumatoid Arthritis Who Are Currently Failing Anti-TNF Therapy or Who Have Failed Anti-TNF Therapy in the Past.	3	Adj Diff: Mental Health	2.7	0.006	ANCOVA	0.79	4.6	95		NA	All	738	Completed	Phase 3
NCT00048581	4516031	8268032	DB; Adjusted Mean Change From Baseline to Day 169 in SF-36 PCS, MCS, and SF-36 Individual Component Scores For Participants With Measurements at Day 169	abatacept	Abatacept|Placebo|Abatacept	Drug|Drug|Drug	arthritis, rheumatoid|arthritis	Rheumatoid Arthritis	Parallel Assignment	Interventional	Treatment	Randomized	Phase III Study of BMS-188667 (CTLA4Ig) in Patients With Rheumatoid Arthritis Who Are Currently Failing Anti-TNF Therapy or Who Have Failed Anti-TNF Therapy in the Past.	3	Adj Diff: Day 169 Role Emotional	3.54	0.013	ANCOVA	0.74	6.33	95		NA	All	738	Completed	Phase 3
NCT00048581	4516035	8268032	DB; Adjusted Mean Change From Baseline to Day 169 in SF-36 PCS, MCS, and SF-36 Individual Component Scores For Participants With Measurements at Day 169	abatacept	Abatacept|Placebo|Abatacept	Drug|Drug|Drug	arthritis, rheumatoid|arthritis	Rheumatoid Arthritis	Parallel Assignment	Interventional	Treatment	Randomized	Phase III Study of BMS-188667 (CTLA4Ig) in Patients With Rheumatoid Arthritis Who Are Currently Failing Anti-TNF Therapy or Who Have Failed Anti-TNF Therapy in the Past.	3	Adj Diff: Day 169 Bodily Pain	6.24	0.001	ANCOVA	4.37	8.11	95		NA	All	738	Completed	Phase 3
NCT00048581	4516036	8268032	DB; Adjusted Mean Change From Baseline to Day 169 in SF-36 PCS, MCS, and SF-36 Individual Component Scores For Participants With Measurements at Day 169	abatacept	Abatacept|Placebo|Abatacept	Drug|Drug|Drug	arthritis, rheumatoid|arthritis	Rheumatoid Arthritis	Parallel Assignment	Interventional	Treatment	Randomized	Phase III Study of BMS-188667 (CTLA4Ig) in Patients With Rheumatoid Arthritis Who Are Currently Failing Anti-TNF Therapy or Who Have Failed Anti-TNF Therapy in the Past.	3	Adj Diff: Day 169 Role-Physical	5.22	0.001	ANCOVA	3.1	7.35	95		NA	All	738	Completed	Phase 3
NCT00048581	4516037	8268032	DB; Adjusted Mean Change From Baseline to Day 169 in SF-36 PCS, MCS, and SF-36 Individual Component Scores For Participants With Measurements at Day 169	abatacept	Abatacept|Placebo|Abatacept	Drug|Drug|Drug	arthritis, rheumatoid|arthritis	Rheumatoid Arthritis	Parallel Assignment	Interventional	Treatment	Randomized	Phase III Study of BMS-188667 (CTLA4Ig) in Patients With Rheumatoid Arthritis Who Are Currently Failing Anti-TNF Therapy or Who Have Failed Anti-TNF Therapy in the Past.	3	Adj Diff: Day 169 Physical Function	4.03	0.001	ANCOVA	2.08	5.98	95		NA	All	738	Completed	Phase 3
NCT00048581	4516049	8268034	DB; Adjusted Mean Change From Baseline to Day 85 in Short SF-36 PCS, MCS, and SF-36 Individual Component Scores	abatacept	Abatacept|Placebo|Abatacept	Drug|Drug|Drug	arthritis, rheumatoid|arthritis	Rheumatoid Arthritis	Parallel Assignment	Interventional	Treatment	Randomized	Phase III Study of BMS-188667 (CTLA4Ig) in Patients With Rheumatoid Arthritis Who Are Currently Failing Anti-TNF Therapy or Who Have Failed Anti-TNF Therapy in the Past.	3	Adj Diff: Day 85 PCS	3.63	0.001	ANCOVA	1.89	5.38	95		NA	All	738	Completed	Phase 3
NCT00048581	4516040	8268034	DB; Adjusted Mean Change From Baseline to Day 85 in Short SF-36 PCS, MCS, and SF-36 Individual Component Scores	abatacept	Abatacept|Placebo|Abatacept	Drug|Drug|Drug	arthritis, rheumatoid|arthritis	Rheumatoid Arthritis	Parallel Assignment	Interventional	Treatment	Randomized	Phase III Study of BMS-188667 (CTLA4Ig) in Patients With Rheumatoid Arthritis Who Are Currently Failing Anti-TNF Therapy or Who Have Failed Anti-TNF Therapy in the Past.	3	Adj Diff: Day 85 Mental Health	2.59	0.009	ANCOVA	0.65	4.54	95		NA	All	738	Completed	Phase 3
NCT00048581	4516041	8268034	DB; Adjusted Mean Change From Baseline to Day 85 in Short SF-36 PCS, MCS, and SF-36 Individual Component Scores	abatacept	Abatacept|Placebo|Abatacept	Drug|Drug|Drug	arthritis, rheumatoid|arthritis	Rheumatoid Arthritis	Parallel Assignment	Interventional	Treatment	Randomized	Phase III Study of BMS-188667 (CTLA4Ig) in Patients With Rheumatoid Arthritis Who Are Currently Failing Anti-TNF Therapy or Who Have Failed Anti-TNF Therapy in the Past.	3	Adj Diff: Day 85 Role Emotional	0.97	0.494	ANCOVA	-1.82	3.77	95		NA	All	738	Completed	Phase 3
NCT00048581	4516043	8268034	DB; Adjusted Mean Change From Baseline to Day 85 in Short SF-36 PCS, MCS, and SF-36 Individual Component Scores	abatacept	Abatacept|Placebo|Abatacept	Drug|Drug|Drug	arthritis, rheumatoid|arthritis	Rheumatoid Arthritis	Parallel Assignment	Interventional	Treatment	Randomized	Phase III Study of BMS-188667 (CTLA4Ig) in Patients With Rheumatoid Arthritis Who Are Currently Failing Anti-TNF Therapy or Who Have Failed Anti-TNF Therapy in the Past.	3	Adj Diff: Day 85 Vitality	3.17	0.001	ANCOVA	1.24	5.1	95		NA	All	738	Completed	Phase 3
NCT00048581	4516047	8268034	DB; Adjusted Mean Change From Baseline to Day 85 in Short SF-36 PCS, MCS, and SF-36 Individual Component Scores	abatacept	Abatacept|Placebo|Abatacept	Drug|Drug|Drug	arthritis, rheumatoid|arthritis	Rheumatoid Arthritis	Parallel Assignment	Interventional	Treatment	Randomized	Phase III Study of BMS-188667 (CTLA4Ig) in Patients With Rheumatoid Arthritis Who Are Currently Failing Anti-TNF Therapy or Who Have Failed Anti-TNF Therapy in the Past.	3	Adj Diff: Day 85 Physical Function	1.7	0.052	ANCOVA	-0.01	3.41	95		NA	All	738	Completed	Phase 3
NCT00048581	4516046	8268034	DB; Adjusted Mean Change From Baseline to Day 85 in Short SF-36 PCS, MCS, and SF-36 Individual Component Scores	abatacept	Abatacept|Placebo|Abatacept	Drug|Drug|Drug	arthritis, rheumatoid|arthritis	Rheumatoid Arthritis	Parallel Assignment	Interventional	Treatment	Randomized	Phase III Study of BMS-188667 (CTLA4Ig) in Patients With Rheumatoid Arthritis Who Are Currently Failing Anti-TNF Therapy or Who Have Failed Anti-TNF Therapy in the Past.	3	Adj Diff: Day 85 Role-Physical	3.01	0.007	ANCOVA	0.83	5.19	95		NA	All	738	Completed	Phase 3
NCT00048581	4516042	8268034	DB; Adjusted Mean Change From Baseline to Day 85 in Short SF-36 PCS, MCS, and SF-36 Individual Component Scores	abatacept	Abatacept|Placebo|Abatacept	Drug|Drug|Drug	arthritis, rheumatoid|arthritis	Rheumatoid Arthritis	Parallel Assignment	Interventional	Treatment	Randomized	Phase III Study of BMS-188667 (CTLA4Ig) in Patients With Rheumatoid Arthritis Who Are Currently Failing Anti-TNF Therapy or Who Have Failed Anti-TNF Therapy in the Past.	3	Adj Diff: Day 85 Social Functioning	4.69	0.001	ANCOVA	2.59	6.79	95		NA	All	738	Completed	Phase 3
NCT00048581	4516044	8268034	DB; Adjusted Mean Change From Baseline to Day 85 in Short SF-36 PCS, MCS, and SF-36 Individual Component Scores	abatacept	Abatacept|Placebo|Abatacept	Drug|Drug|Drug	arthritis, rheumatoid|arthritis	Rheumatoid Arthritis	Parallel Assignment	Interventional	Treatment	Randomized	Phase III Study of BMS-188667 (CTLA4Ig) in Patients With Rheumatoid Arthritis Who Are Currently Failing Anti-TNF Therapy or Who Have Failed Anti-TNF Therapy in the Past.	3	Adj Diff: General Health	2.51	0.001	ANCOVA	0.99	4.02	95		NA	All	738	Completed	Phase 3
NCT00048581	4516048	8268034	DB; Adjusted Mean Change From Baseline to Day 85 in Short SF-36 PCS, MCS, and SF-36 Individual Component Scores	abatacept	Abatacept|Placebo|Abatacept	Drug|Drug|Drug	arthritis, rheumatoid|arthritis	Rheumatoid Arthritis	Parallel Assignment	Interventional	Treatment	Randomized	Phase III Study of BMS-188667 (CTLA4Ig) in Patients With Rheumatoid Arthritis Who Are Currently Failing Anti-TNF Therapy or Who Have Failed Anti-TNF Therapy in the Past.	3	Adj Diff: Day 85 MCS	2.57	0.017	ANCOVA	0.47	4.67	95		NA	All	738	Completed	Phase 3
NCT00048581	4516045	8268034	DB; Adjusted Mean Change From Baseline to Day 85 in Short SF-36 PCS, MCS, and SF-36 Individual Component Scores	abatacept	Abatacept|Placebo|Abatacept	Drug|Drug|Drug	arthritis, rheumatoid|arthritis	Rheumatoid Arthritis	Parallel Assignment	Interventional	Treatment	Randomized	Phase III Study of BMS-188667 (CTLA4Ig) in Patients With Rheumatoid Arthritis Who Are Currently Failing Anti-TNF Therapy or Who Have Failed Anti-TNF Therapy in the Past.	3	Adj Diff: Day 85 Bodily Pain	5.62	0.001	ANCOVA	3.77	7.47	95		NA	All	738	Completed	Phase 3
NCT00048581	4516066	8268055	DB; Number of Participants With ACR 20, ACR 50, and ACR 70 Responses Over Time	abatacept	Abatacept|Placebo|Abatacept	Drug|Drug|Drug	arthritis, rheumatoid|arthritis	Rheumatoid Arthritis	Parallel Assignment	Interventional	Treatment	Randomized	Phase III Study of BMS-188667 (CTLA4Ig) in Patients With Rheumatoid Arthritis Who Are Currently Failing Anti-TNF Therapy or Who Have Failed Anti-TNF Therapy in the Past.	3	Est. of Diff: Day 29 ACR 50	5.6	0.06	Cochran-Mantel-Haenszel	-0.2	11.4	95		NA	All	738	Completed	Phase 3
NCT00048581	4516052	8268055	DB; Number of Participants With ACR 20, ACR 50, and ACR 70 Responses Over Time	abatacept	Abatacept|Placebo|Abatacept	Drug|Drug|Drug	arthritis, rheumatoid|arthritis	Rheumatoid Arthritis	Parallel Assignment	Interventional	Treatment	Randomized	Phase III Study of BMS-188667 (CTLA4Ig) in Patients With Rheumatoid Arthritis Who Are Currently Failing Anti-TNF Therapy or Who Have Failed Anti-TNF Therapy in the Past.	3	Est. of Diff: Day 169 ACR 20	30.8	0.001	Cochran-Mantel-Haenszel	20	41.7	95		NA	All	738	Completed	Phase 3
NCT00048581	4516067	8268055	DB; Number of Participants With ACR 20, ACR 50, and ACR 70 Responses Over Time	abatacept	Abatacept|Placebo|Abatacept	Drug|Drug|Drug	arthritis, rheumatoid|arthritis	Rheumatoid Arthritis	Parallel Assignment	Interventional	Treatment	Randomized	Phase III Study of BMS-188667 (CTLA4Ig) in Patients With Rheumatoid Arthritis Who Are Currently Failing Anti-TNF Therapy or Who Have Failed Anti-TNF Therapy in the Past.	3	Est. of Diff: Day 29 ACR 20	14	0.005	Cochran-Mantel-Haenszel	4	24	95		NA	All	738	Completed	Phase 3
NCT00048581	4516056	8268055	DB; Number of Participants With ACR 20, ACR 50, and ACR 70 Responses Over Time	abatacept	Abatacept|Placebo|Abatacept	Drug|Drug|Drug	arthritis, rheumatoid|arthritis	Rheumatoid Arthritis	Parallel Assignment	Interventional	Treatment	Randomized	Phase III Study of BMS-188667 (CTLA4Ig) in Patients With Rheumatoid Arthritis Who Are Currently Failing Anti-TNF Therapy or Who Have Failed Anti-TNF Therapy in the Past.	3	Est. of Diff: Day 113 ACR 70	7.8	0.002	Cochran-Mantel-Haenszel	2.6	13	95		NA	All	738	Completed	Phase 3
NCT00048581	4516060	8268055	DB; Number of Participants With ACR 20, ACR 50, and ACR 70 Responses Over Time	abatacept	Abatacept|Placebo|Abatacept	Drug|Drug|Drug	arthritis, rheumatoid|arthritis	Rheumatoid Arthritis	Parallel Assignment	Interventional	Treatment	Randomized	Phase III Study of BMS-188667 (CTLA4Ig) in Patients With Rheumatoid Arthritis Who Are Currently Failing Anti-TNF Therapy or Who Have Failed Anti-TNF Therapy in the Past.	3	Est. of Diff: Day 85 ACR 50	12	0.002	Cochran-Mantel-Haenszel	4.1	19.8	95		NA	All	738	Completed	Phase 3
NCT00048581	4516050	8268055	DB; Number of Participants With ACR 20, ACR 50, and ACR 70 Responses Over Time	abatacept	Abatacept|Placebo|Abatacept	Drug|Drug|Drug	arthritis, rheumatoid|arthritis	Rheumatoid Arthritis	Parallel Assignment	Interventional	Treatment	Randomized	Phase III Study of BMS-188667 (CTLA4Ig) in Patients With Rheumatoid Arthritis Who Are Currently Failing Anti-TNF Therapy or Who Have Failed Anti-TNF Therapy in the Past.	3	Est. of Diff: Day 169 ACR 70	8.7	0.003	Cochran-Mantel-Haenszel	2.7	14.6	95		NA	All	738	Completed	Phase 3
NCT00048581	4516057	8268055	DB; Number of Participants With ACR 20, ACR 50, and ACR 70 Responses Over Time	abatacept	Abatacept|Placebo|Abatacept	Drug|Drug|Drug	arthritis, rheumatoid|arthritis	Rheumatoid Arthritis	Parallel Assignment	Interventional	Treatment	Randomized	Phase III Study of BMS-188667 (CTLA4Ig) in Patients With Rheumatoid Arthritis Who Are Currently Failing Anti-TNF Therapy or Who Have Failed Anti-TNF Therapy in the Past.	3	Est. of Diff: Day 113 ACR 50	14.2	0.001	Cochran-Mantel-Haenszel	6.6	21.9	95		NA	All	738	Completed	Phase 3
NCT00048581	4516065	8268055	DB; Number of Participants With ACR 20, ACR 50, and ACR 70 Responses Over Time	abatacept	Abatacept|Placebo|Abatacept	Drug|Drug|Drug	arthritis, rheumatoid|arthritis	Rheumatoid Arthritis	Parallel Assignment	Interventional	Treatment	Randomized	Phase III Study of BMS-188667 (CTLA4Ig) in Patients With Rheumatoid Arthritis Who Are Currently Failing Anti-TNF Therapy or Who Have Failed Anti-TNF Therapy in the Past.	3	Est. of Diff: Day 29 ACR 70	1.6	0.473	Cochran-Mantel-Haenszel	-1.8	4.9	95		NA	All	738	Completed	Phase 3
NCT00048581	4516068	8268055	DB; Number of Participants With ACR 20, ACR 50, and ACR 70 Responses Over Time	abatacept	Abatacept|Placebo|Abatacept	Drug|Drug|Drug	arthritis, rheumatoid|arthritis	Rheumatoid Arthritis	Parallel Assignment	Interventional	Treatment	Randomized	Phase III Study of BMS-188667 (CTLA4Ig) in Patients With Rheumatoid Arthritis Who Are Currently Failing Anti-TNF Therapy or Who Have Failed Anti-TNF Therapy in the Past.	3	Est. of Diff: Day 15 ACR 70	0.8	0.784	Cochran-Mantel-Haenszel	-1.3	2.9	95		NA	All	738	Completed	Phase 3
NCT00048581	4516059	8268055	DB; Number of Participants With ACR 20, ACR 50, and ACR 70 Responses Over Time	abatacept	Abatacept|Placebo|Abatacept	Drug|Drug|Drug	arthritis, rheumatoid|arthritis	Rheumatoid Arthritis	Parallel Assignment	Interventional	Treatment	Randomized	Phase III Study of BMS-188667 (CTLA4Ig) in Patients With Rheumatoid Arthritis Who Are Currently Failing Anti-TNF Therapy or Who Have Failed Anti-TNF Therapy in the Past.	3	Est. of Diff: Day 85 ACR 70	5.1	0.033	Cochran-Mantel-Haenszel	0.4	9.8	95		NA	All	738	Completed	Phase 3
NCT00048581	4516062	8268055	DB; Number of Participants With ACR 20, ACR 50, and ACR 70 Responses Over Time	abatacept	Abatacept|Placebo|Abatacept	Drug|Drug|Drug	arthritis, rheumatoid|arthritis	Rheumatoid Arthritis	Parallel Assignment	Interventional	Treatment	Randomized	Phase III Study of BMS-188667 (CTLA4Ig) in Patients With Rheumatoid Arthritis Who Are Currently Failing Anti-TNF Therapy or Who Have Failed Anti-TNF Therapy in the Past.	3	Est. of Diff: Day 57 ACR 70	5.1	0.019	Cochran-Mantel-Haenszel	0.7	9.4	95		NA	All	738	Completed	Phase 3
NCT00048581	4516054	8268055	DB; Number of Participants With ACR 20, ACR 50, and ACR 70 Responses Over Time	abatacept	Abatacept|Placebo|Abatacept	Drug|Drug|Drug	arthritis, rheumatoid|arthritis	Rheumatoid Arthritis	Parallel Assignment	Interventional	Treatment	Randomized	Phase III Study of BMS-188667 (CTLA4Ig) in Patients With Rheumatoid Arthritis Who Are Currently Failing Anti-TNF Therapy or Who Have Failed Anti-TNF Therapy in the Past.	3	Est. of Diff: Day 141 ACR 50	20.9	0.001	Cochran-Mantel-Haenszel	12.2	29.5	95		NA	All	738	Completed	Phase 3
NCT00048581	4516064	8268055	DB; Number of Participants With ACR 20, ACR 50, and ACR 70 Responses Over Time	abatacept	Abatacept|Placebo|Abatacept	Drug|Drug|Drug	arthritis, rheumatoid|arthritis	Rheumatoid Arthritis	Parallel Assignment	Interventional	Treatment	Randomized	Phase III Study of BMS-188667 (CTLA4Ig) in Patients With Rheumatoid Arthritis Who Are Currently Failing Anti-TNF Therapy or Who Have Failed Anti-TNF Therapy in the Past.	3	Est. of Diff: Day 57 ACR 20	22	0.001	Cochran-Mantel-Haenszel	11.3	32.8	95		NA	All	738	Completed	Phase 3
NCT00048581	4516069	8268055	DB; Number of Participants With ACR 20, ACR 50, and ACR 70 Responses Over Time	abatacept	Abatacept|Placebo|Abatacept	Drug|Drug|Drug	arthritis, rheumatoid|arthritis	Rheumatoid Arthritis	Parallel Assignment	Interventional	Treatment	Randomized	Phase III Study of BMS-188667 (CTLA4Ig) in Patients With Rheumatoid Arthritis Who Are Currently Failing Anti-TNF Therapy or Who Have Failed Anti-TNF Therapy in the Past.	3	Est. of Diff: Day 15 ACR 50	2.3	0.001	Cochran-Mantel-Haenszel	-0.8	5.5	95		NA	All	738	Completed	Phase 3
NCT00048581	4516061	8268055	DB; Number of Participants With ACR 20, ACR 50, and ACR 70 Responses Over Time	abatacept	Abatacept|Placebo|Abatacept	Drug|Drug|Drug	arthritis, rheumatoid|arthritis	Rheumatoid Arthritis	Parallel Assignment	Interventional	Treatment	Randomized	Phase III Study of BMS-188667 (CTLA4Ig) in Patients With Rheumatoid Arthritis Who Are Currently Failing Anti-TNF Therapy or Who Have Failed Anti-TNF Therapy in the Past.	3	Est. of Diff: Day 85 ACR 20	28	0.001	Cochran-Mantel-Haenszel	17.4	38.7	95		NA	All	738	Completed	Phase 3
NCT00048581	4516070	8268055	DB; Number of Participants With ACR 20, ACR 50, and ACR 70 Responses Over Time	abatacept	Abatacept|Placebo|Abatacept	Drug|Drug|Drug	arthritis, rheumatoid|arthritis	Rheumatoid Arthritis	Parallel Assignment	Interventional	Treatment	Randomized	Phase III Study of BMS-188667 (CTLA4Ig) in Patients With Rheumatoid Arthritis Who Are Currently Failing Anti-TNF Therapy or Who Have Failed Anti-TNF Therapy in the Past.	3	Est. of Diff: Day 15 ACR 20	12.3	0.001	Cochran-Mantel-Haenszel	4.6	20	95		NA	All	738	Completed	Phase 3
NCT00048581	4516063	8268055	DB; Number of Participants With ACR 20, ACR 50, and ACR 70 Responses Over Time	abatacept	Abatacept|Placebo|Abatacept	Drug|Drug|Drug	arthritis, rheumatoid|arthritis	Rheumatoid Arthritis	Parallel Assignment	Interventional	Treatment	Randomized	Phase III Study of BMS-188667 (CTLA4Ig) in Patients With Rheumatoid Arthritis Who Are Currently Failing Anti-TNF Therapy or Who Have Failed Anti-TNF Therapy in the Past.	3	Est. of Diff: Day 57 ACR 50	6.5	0.076	Cochran-Mantel-Haenszel	-0.6	13.7	95		NA	All	738	Completed	Phase 3
NCT00048581	4516051	8268055	DB; Number of Participants With ACR 20, ACR 50, and ACR 70 Responses Over Time	abatacept	Abatacept|Placebo|Abatacept	Drug|Drug|Drug	arthritis, rheumatoid|arthritis	Rheumatoid Arthritis	Parallel Assignment	Interventional	Treatment	Randomized	Phase III Study of BMS-188667 (CTLA4Ig) in Patients With Rheumatoid Arthritis Who Are Currently Failing Anti-TNF Therapy or Who Have Failed Anti-TNF Therapy in the Past.	3	Est. of Diff: Day 169 ACR 50	16.6	0.001	Cochran-Mantel-Haenszel	8.6	24.5	95		NA	All	738	Completed	Phase 3
NCT00048581	4516053	8268055	DB; Number of Participants With ACR 20, ACR 50, and ACR 70 Responses Over Time	abatacept	Abatacept|Placebo|Abatacept	Drug|Drug|Drug	arthritis, rheumatoid|arthritis	Rheumatoid Arthritis	Parallel Assignment	Interventional	Treatment	Randomized	Phase III Study of BMS-188667 (CTLA4Ig) in Patients With Rheumatoid Arthritis Who Are Currently Failing Anti-TNF Therapy or Who Have Failed Anti-TNF Therapy in the Past.	3	Est. of Diff: Day 141 ACR 70	10.2	0.001	Cochran-Mantel-Haenszel	4.4	16	95		NA	All	738	Completed	Phase 3
NCT00048581	4516058	8268055	DB; Number of Participants With ACR 20, ACR 50, and ACR 70 Responses Over Time	abatacept	Abatacept|Placebo|Abatacept	Drug|Drug|Drug	arthritis, rheumatoid|arthritis	Rheumatoid Arthritis	Parallel Assignment	Interventional	Treatment	Randomized	Phase III Study of BMS-188667 (CTLA4Ig) in Patients With Rheumatoid Arthritis Who Are Currently Failing Anti-TNF Therapy or Who Have Failed Anti-TNF Therapy in the Past.	3	Est. of Diff: Day 113 ACR 20	25.9	0.001	Cochran-Mantel-Haenszel	15.1	36.8	95		NA	All	738	Completed	Phase 3
NCT00048581	4516055	8268055	DB; Number of Participants With ACR 20, ACR 50, and ACR 70 Responses Over Time	abatacept	Abatacept|Placebo|Abatacept	Drug|Drug|Drug	arthritis, rheumatoid|arthritis	Rheumatoid Arthritis	Parallel Assignment	Interventional	Treatment	Randomized	Phase III Study of BMS-188667 (CTLA4Ig) in Patients With Rheumatoid Arthritis Who Are Currently Failing Anti-TNF Therapy or Who Have Failed Anti-TNF Therapy in the Past.	3	Est. of Diff: Day 141 ACR 20	35.5	0.001	Cochran-Mantel-Haenszel	24.6	46.5	95		NA	All	738	Completed	Phase 3
NCT00048581	4516071	8268056	DB; Number of Participants Achieving Clinically Meaningful Improvement in Health Assessment Questionnaire (HAQ)	abatacept	Abatacept|Placebo|Abatacept	Drug|Drug|Drug	arthritis, rheumatoid|arthritis	Rheumatoid Arthritis	Parallel Assignment	Interventional	Treatment	Randomized	Phase III Study of BMS-188667 (CTLA4Ig) in Patients With Rheumatoid Arthritis Who Are Currently Failing Anti-TNF Therapy or Who Have Failed Anti-TNF Therapy in the Past.	3	Est. of Weighted Diff: Day 169 HAQ	24	0.001	Cochran-Mantel-Haenszel	13.8	34.2	95		NA	All	738	Completed	Phase 3
NCT00048581	4516072	8268057	Double-blind Period (DB); Number of Participants With American College of Rheumatology (ACR) 20 Response at Day 169	abatacept	Abatacept|Placebo|Abatacept	Drug|Drug|Drug	arthritis, rheumatoid|arthritis	Rheumatoid Arthritis	Parallel Assignment	Interventional	Treatment	Randomized	Phase III Study of BMS-188667 (CTLA4Ig) in Patients With Rheumatoid Arthritis Who Are Currently Failing Anti-TNF Therapy or Who Have Failed Anti-TNF Therapy in the Past.	3	Est. Weighted. Diff: Day 169 ACR 20	30.8	0.001	Cochran-Mantel-Haenszel	20.6	41.1	95		NA	All	738	Completed	Phase 3
NCT00048724	4516087	8268213	Time to Observation of the Disease Progression Experienced by a Subject	peginterferon alfa-2b	peginterferon alfa-2b (SCH 54031)	Biological	hepatitis c, chronic|liver cirrhosis|hepatitis, chronic|hepatitis a|fibrosis|hepatitis|hepatitis c	Chronic Hepatitis C|Cirrhosis	Parallel Assignment	Interventional	Treatment	Randomized	Peg-Intron for Prevention of Disease Progress in Chronic Hepatitis C Patients With Cirrhosis (Study P02569)	2	Hazard Ratio (HR)	1.564	0.007	Cox Proportional Hazards Model	1.13	2.166	95		NA	All	631	Completed	Phase 3
NCT00048724	4516088	8268214	Time to Observation of the First Clinical Event Experienced by a Subject	peginterferon alfa-2b	peginterferon alfa-2b (SCH 54031)	Biological	hepatitis c, chronic|liver cirrhosis|hepatitis, chronic|hepatitis a|fibrosis|hepatitis|hepatitis c	Chronic Hepatitis C|Cirrhosis	Parallel Assignment	Interventional	Treatment	Randomized	Peg-Intron for Prevention of Disease Progress in Chronic Hepatitis C Patients With Cirrhosis (Study P02569)	2	Hazard Ratio (HR)	1.452	0.1439	Cox Proportional Hazards Model	0.88	2.396	95		NA	All	631	Completed	Phase 3
NCT00048997	4515672	8267168	Number of Subjects With Central Nervous System (CNS) Metastases in the First Year	NA	Radiation therapy|Observation	Radiation|Other	lung neoplasms|carcinoma, non-small-cell lung	Lung Cancer	Parallel Assignment	Interventional	Treatment	Randomized	Radiation Therapy in Preventing Central Nervous System (CNS) Metastases in Patients With Non-Small Cell Lung Cancer	2	Odds Ratio (OR)	2.52	0.005	Regression, Logistic	1.32	4.8	95		NA	All	356	Completed	Phase 3
NCT00048997	4515673	8267169	Percentage of Subjects With Deterioration in Communications Deficit From the European Organization for Research and Treatment of Cancer Quality of Life Questionnaire Brain-20 (EORTC QLQ-B20) at One Year	NA	Radiation therapy|Observation	Radiation|Other	lung neoplasms|carcinoma, non-small-cell lung	Lung Cancer	Parallel Assignment	Interventional	Treatment	Randomized	Radiation Therapy in Preventing Central Nervous System (CNS) Metastases in Patients With Non-Small Cell Lung Cancer	2		NA	0.11	Other [Z-test, 2-sided]					NA	All	356	Completed	Phase 3
NCT00048997	4515674	8267170	Percentage of Subjects With Deterioration in Future Uncertainty From the European Organization for Research and Treatment of Cancer Quality of Life Questionnaire Brain-20 (EORTC QLQ-B20) at One Year	NA	Radiation therapy|Observation	Radiation|Other	lung neoplasms|carcinoma, non-small-cell lung	Lung Cancer	Parallel Assignment	Interventional	Treatment	Randomized	Radiation Therapy in Preventing Central Nervous System (CNS) Metastases in Patients With Non-Small Cell Lung Cancer	2		NA	0.51	Z-test, 2-sided					NA	All	356	Completed	Phase 3
NCT00048997	4515675	8267171	Percentage of Subjects With Deterioration in Fatigue From the European Organization for Research and Treatment of Cancer Quality of Life Questionnaire Core-30 (EORTC QLQ-C30) at One Year	NA	Radiation therapy|Observation	Radiation|Other	lung neoplasms|carcinoma, non-small-cell lung	Lung Cancer	Parallel Assignment	Interventional	Treatment	Randomized	Radiation Therapy in Preventing Central Nervous System (CNS) Metastases in Patients With Non-Small Cell Lung Cancer	2		NA	0.52	Z-test, 2-sided					NA	All	356	Completed	Phase 3
NCT00048997	4515676	8267172	Percentage of Subjects With Deterioration in Cognitive Functioning From the European Organization for Research and Treatment of Cancer Quality of Life Questionnaire Core-30 (EORTC QLQ-C30) at One Year	NA	Radiation therapy|Observation	Radiation|Other	lung neoplasms|carcinoma, non-small-cell lung	Lung Cancer	Parallel Assignment	Interventional	Treatment	Randomized	Radiation Therapy in Preventing Central Nervous System (CNS) Metastases in Patients With Non-Small Cell Lung Cancer	2		NA	0.14	Z-test, 2-sided					NA	All	356	Completed	Phase 3
NCT00048997	4515677	8267173	Percentage of Subjects With Deterioration in Global Health Status From the European Organization for Research and Treatment of Cancer Quality of Life Questionnaire Core-30 (EORTC QLQ-C30) at One Year	NA	Radiation therapy|Observation	Radiation|Other	lung neoplasms|carcinoma, non-small-cell lung	Lung Cancer	Parallel Assignment	Interventional	Treatment	Randomized	Radiation Therapy in Preventing Central Nervous System (CNS) Metastases in Patients With Non-Small Cell Lung Cancer	2		NA	0.2	Z-test, 2-sided					NA	All	356	Completed	Phase 3
NCT00048997	4515678	8267174	Percentage of Subjects With Deterioration in the Hopkins Verbal Learning Test - Revised (HVLT-R) Delayed Recall Score at One Year	NA	Radiation therapy|Observation	Radiation|Other	lung neoplasms|carcinoma, non-small-cell lung	Lung Cancer	Parallel Assignment	Interventional	Treatment	Randomized	Radiation Therapy in Preventing Central Nervous System (CNS) Metastases in Patients With Non-Small Cell Lung Cancer	2		NA	0.008	Z-test, 2-sided					NA	All	356	Completed	Phase 3
NCT00048997	4515679	8267175	Percentage of Subjects With Deterioration in the Hopkins Verbal Learning Test - Revised (HVLT-R) Recall Score at One Year	NA	Radiation therapy|Observation	Radiation|Other	lung neoplasms|carcinoma, non-small-cell lung	Lung Cancer	Parallel Assignment	Interventional	Treatment	Randomized	Radiation Therapy in Preventing Central Nervous System (CNS) Metastases in Patients With Non-Small Cell Lung Cancer	2		NA	0.01	Z-test, 2-sided					NA	All	356	Completed	Phase 3
NCT00048997	4515680	8267176	Overall Survival	NA	Radiation therapy|Observation	Radiation|Other	lung neoplasms|carcinoma, non-small-cell lung	Lung Cancer	Parallel Assignment	Interventional	Treatment	Randomized	Radiation Therapy in Preventing Central Nervous System (CNS) Metastases in Patients With Non-Small Cell Lung Cancer	2	Hazard Ratio (HR)	1.07	0.2853	Log Rank	0.84	1.38	95		NA	All	356	Completed	Phase 3
NCT00049543	4515669	8267142	Disease Free Survival	gefitinib	placebo|gefitinib|laboratory biomarker analysis	Other|Drug|Other	lung neoplasms|carcinoma, non-small-cell lung|adenocarcinoma of lung|adenocarcinoma, bronchiolo-alveolar	Adenocarcinoma of the Lung|Adenosquamous Cell Lung Cancer|Bronchoalveolar Cell Lung Cancer|Large Cell Lung Cancer|Squamous Cell Lung Cancer|Stage IB Non-small Cell Lung Cancer|Stage IIA Non-small Cell Lung Cancer|Stage IIB Non-small Cell Lung Cancer|Stage IIIA Non-small Cell Lung Cancer	Parallel Assignment	Interventional	Treatment	Randomized	Gefitinib in Treating Patients With Stage IB, II, or IIIA Non-small Cell Lung Cancer That Was Completely Removed by Surgery	2	Hazard Ratio (HR)	1.22	0.15	Log Rank	0.93	1.61	95		NA	All	503	Completed	Phase 3
NCT00049543	4515670	8267143	Overall Survival	gefitinib	placebo|gefitinib|laboratory biomarker analysis	Other|Drug|Other	lung neoplasms|carcinoma, non-small-cell lung|adenocarcinoma of lung|adenocarcinoma, bronchiolo-alveolar	Adenocarcinoma of the Lung|Adenosquamous Cell Lung Cancer|Bronchoalveolar Cell Lung Cancer|Large Cell Lung Cancer|Squamous Cell Lung Cancer|Stage IB Non-small Cell Lung Cancer|Stage IIA Non-small Cell Lung Cancer|Stage IIB Non-small Cell Lung Cancer|Stage IIIA Non-small Cell Lung Cancer	Parallel Assignment	Interventional	Treatment	Randomized	Gefitinib in Treating Patients With Stage IB, II, or IIIA Non-small Cell Lung Cancer That Was Completely Removed by Surgery	2	Hazard Ratio (HR)	1.24	0.14	Log Rank	0.94	1.64	95		NA	All	503	Completed	Phase 3
NCT00049673	4515667	8267139	Disease Progression-free Survival	thalidomide|prednisone	prednisone|thalidomide	Drug|Drug	neoplasms, plasma cell|plasmacytoma|multiple myeloma	Multiple Myeloma and Plasma Cell Neoplasm	Parallel Assignment	Interventional	Treatment	Randomized	Thalidomide and Prednisone After Autologous Stem Cell Transplantation Multiple Myeloma	2	Hazard Ratio (HR)	0.56	0.0001	Log Rank	0.43	0.73	95		NA	All	332	Completed	Phase 3
NCT00049673	4515668	8267140	Overall Survival	thalidomide|prednisone	prednisone|thalidomide	Drug|Drug	neoplasms, plasma cell|plasmacytoma|multiple myeloma	Multiple Myeloma and Plasma Cell Neoplasm	Parallel Assignment	Interventional	Treatment	Randomized	Thalidomide and Prednisone After Autologous Stem Cell Transplantation Multiple Myeloma	2	Hazard Ratio (HR)	0.77	0.18	Log Rank	0.53	1.14	95		NA	All	332	Completed	Phase 3
NCT00050778	4516002	8267929	Percent Change From Baseline in MRI T2 Lesion Volume at Year 3	alemtuzumab|interferon beta-1a|interferons|interferon-beta	Interferon beta-1a|Alemtuzumab 12 mg|Alemtuzumab 24 mg	Biological|Biological|Biological	sclerosis|multiple sclerosis|multiple sclerosis, relapsing-remitting	Multiple Sclerosis, Relapsing-Remitting	Parallel Assignment	Interventional	Treatment	Randomized	A Phase II Study Comparing Low- and High-Dose Alemtuzumab and High-Dose Rebif® in Patients With Early, Active Relapsing-Remitting Multiple Sclerosis	3		NA	0.3632	ANCOVA					NA	All	334	Completed	Phase 2
NCT00050778	4516001	8267929	Percent Change From Baseline in MRI T2 Lesion Volume at Year 3	alemtuzumab|interferon beta-1a|interferons|interferon-beta	Interferon beta-1a|Alemtuzumab 12 mg|Alemtuzumab 24 mg	Biological|Biological|Biological	sclerosis|multiple sclerosis|multiple sclerosis, relapsing-remitting	Multiple Sclerosis, Relapsing-Remitting	Parallel Assignment	Interventional	Treatment	Randomized	A Phase II Study Comparing Low- and High-Dose Alemtuzumab and High-Dose Rebif® in Patients With Early, Active Relapsing-Remitting Multiple Sclerosis	3		NA	0.2758	ANCOVA					NA	All	334	Completed	Phase 2
NCT00050778	4516003	8267929	Percent Change From Baseline in MRI T2 Lesion Volume at Year 3	alemtuzumab|interferon beta-1a|interferons|interferon-beta	Interferon beta-1a|Alemtuzumab 12 mg|Alemtuzumab 24 mg	Biological|Biological|Biological	sclerosis|multiple sclerosis|multiple sclerosis, relapsing-remitting	Multiple Sclerosis, Relapsing-Remitting	Parallel Assignment	Interventional	Treatment	Randomized	A Phase II Study Comparing Low- and High-Dose Alemtuzumab and High-Dose Rebif® in Patients With Early, Active Relapsing-Remitting Multiple Sclerosis	3		NA	0.3077	ANCOVA					NA	All	334	Completed	Phase 2
NCT00050778	4516006	8267930	Percent Change From Baseline in T1 Cerebral Volume at Year 3	alemtuzumab|interferon beta-1a|interferons|interferon-beta	Interferon beta-1a|Alemtuzumab 12 mg|Alemtuzumab 24 mg	Biological|Biological|Biological	sclerosis|multiple sclerosis|multiple sclerosis, relapsing-remitting	Multiple Sclerosis, Relapsing-Remitting	Parallel Assignment	Interventional	Treatment	Randomized	A Phase II Study Comparing Low- and High-Dose Alemtuzumab and High-Dose Rebif® in Patients With Early, Active Relapsing-Remitting Multiple Sclerosis	3		NA	0.0885	ANCOVA					NA	All	334	Completed	Phase 2
NCT00050778	4516004	8267930	Percent Change From Baseline in T1 Cerebral Volume at Year 3	alemtuzumab|interferon beta-1a|interferons|interferon-beta	Interferon beta-1a|Alemtuzumab 12 mg|Alemtuzumab 24 mg	Biological|Biological|Biological	sclerosis|multiple sclerosis|multiple sclerosis, relapsing-remitting	Multiple Sclerosis, Relapsing-Remitting	Parallel Assignment	Interventional	Treatment	Randomized	A Phase II Study Comparing Low- and High-Dose Alemtuzumab and High-Dose Rebif® in Patients With Early, Active Relapsing-Remitting Multiple Sclerosis	3		NA	0.0215	ANCOVA					NA	All	334	Completed	Phase 2
NCT00050778	4516005	8267930	Percent Change From Baseline in T1 Cerebral Volume at Year 3	alemtuzumab|interferon beta-1a|interferons|interferon-beta	Interferon beta-1a|Alemtuzumab 12 mg|Alemtuzumab 24 mg	Biological|Biological|Biological	sclerosis|multiple sclerosis|multiple sclerosis, relapsing-remitting	Multiple Sclerosis, Relapsing-Remitting	Parallel Assignment	Interventional	Treatment	Randomized	A Phase II Study Comparing Low- and High-Dose Alemtuzumab and High-Dose Rebif® in Patients With Early, Active Relapsing-Remitting Multiple Sclerosis	3		NA	0.0195	ANCOVA					NA	All	334	Completed	Phase 2
NCT00050778	4516007	8267931	Probability of Participants Who Were Relapse Free at 3 Years After Initial Treatment	alemtuzumab|interferon beta-1a|interferons|interferon-beta	Interferon beta-1a|Alemtuzumab 12 mg|Alemtuzumab 24 mg	Biological|Biological|Biological	sclerosis|multiple sclerosis|multiple sclerosis, relapsing-remitting	Multiple Sclerosis, Relapsing-Remitting	Parallel Assignment	Interventional	Treatment	Randomized	A Phase II Study Comparing Low- and High-Dose Alemtuzumab and High-Dose Rebif® in Patients With Early, Active Relapsing-Remitting Multiple Sclerosis	3	Treatment effect	70.13	0.0001	Cox Proportional Hazards Regression					NA	All	334	Completed	Phase 2
NCT00050778	4516009	8267931	Probability of Participants Who Were Relapse Free at 3 Years After Initial Treatment	alemtuzumab|interferon beta-1a|interferons|interferon-beta	Interferon beta-1a|Alemtuzumab 12 mg|Alemtuzumab 24 mg	Biological|Biological|Biological	sclerosis|multiple sclerosis|multiple sclerosis, relapsing-remitting	Multiple Sclerosis, Relapsing-Remitting	Parallel Assignment	Interventional	Treatment	Randomized	A Phase II Study Comparing Low- and High-Dose Alemtuzumab and High-Dose Rebif® in Patients With Early, Active Relapsing-Remitting Multiple Sclerosis	3	Treatment effect	62.64	0.0001	Cox Proportional Hazards Regression					NA	All	334	Completed	Phase 2
NCT00050778	4516008	8267931	Probability of Participants Who Were Relapse Free at 3 Years After Initial Treatment	alemtuzumab|interferon beta-1a|interferons|interferon-beta	Interferon beta-1a|Alemtuzumab 12 mg|Alemtuzumab 24 mg	Biological|Biological|Biological	sclerosis|multiple sclerosis|multiple sclerosis, relapsing-remitting	Multiple Sclerosis, Relapsing-Remitting	Parallel Assignment	Interventional	Treatment	Randomized	A Phase II Study Comparing Low- and High-Dose Alemtuzumab and High-Dose Rebif® in Patients With Early, Active Relapsing-Remitting Multiple Sclerosis	3	Treatment effect	76.71	0.0001	Cox Proportional Hazards Regression					NA	All	334	Completed	Phase 2
NCT00050778	4516011	8267932	Annualized Relapse Rate	alemtuzumab|interferon beta-1a|interferons|interferon-beta	Interferon beta-1a|Alemtuzumab 12 mg|Alemtuzumab 24 mg	Biological|Biological|Biological	sclerosis|multiple sclerosis|multiple sclerosis, relapsing-remitting	Multiple Sclerosis, Relapsing-Remitting	Parallel Assignment	Interventional	Treatment	Randomized	A Phase II Study Comparing Low- and High-Dose Alemtuzumab and High-Dose Rebif® in Patients With Early, Active Relapsing-Remitting Multiple Sclerosis	3	Rate ratio	0.23	0.0001	Andersen-Gill Model	0.126	0.431	95		NA	All	334	Completed	Phase 2
NCT00050778	4516010	8267932	Annualized Relapse Rate	alemtuzumab|interferon beta-1a|interferons|interferon-beta	Interferon beta-1a|Alemtuzumab 12 mg|Alemtuzumab 24 mg	Biological|Biological|Biological	sclerosis|multiple sclerosis|multiple sclerosis, relapsing-remitting	Multiple Sclerosis, Relapsing-Remitting	Parallel Assignment	Interventional	Treatment	Randomized	A Phase II Study Comparing Low- and High-Dose Alemtuzumab and High-Dose Rebif® in Patients With Early, Active Relapsing-Remitting Multiple Sclerosis	3	Rate ratio	0.28	0.0001	Andersen-Gill Model	0.176	0.441	95		NA	All	334	Completed	Phase 2
NCT00050778	4516012	8267932	Annualized Relapse Rate	alemtuzumab|interferon beta-1a|interferons|interferon-beta	Interferon beta-1a|Alemtuzumab 12 mg|Alemtuzumab 24 mg	Biological|Biological|Biological	sclerosis|multiple sclerosis|multiple sclerosis, relapsing-remitting	Multiple Sclerosis, Relapsing-Remitting	Parallel Assignment	Interventional	Treatment	Randomized	A Phase II Study Comparing Low- and High-Dose Alemtuzumab and High-Dose Rebif® in Patients With Early, Active Relapsing-Remitting Multiple Sclerosis	3	Rate ratio	0.33	0.0001	Andersen-Gill Model	0.196	0.552	95		NA	All	334	Completed	Phase 2
NCT00050778	4516015	8267933	Probability of Participants With Sustained Accumulation of Disability (SAD)	alemtuzumab|interferon beta-1a|interferons|interferon-beta	Interferon beta-1a|Alemtuzumab 12 mg|Alemtuzumab 24 mg	Biological|Biological|Biological	sclerosis|multiple sclerosis|multiple sclerosis, relapsing-remitting	Multiple Sclerosis, Relapsing-Remitting	Parallel Assignment	Interventional	Treatment	Randomized	A Phase II Study Comparing Low- and High-Dose Alemtuzumab and High-Dose Rebif® in Patients With Early, Active Relapsing-Remitting Multiple Sclerosis	3	Hazard Ratio (HR)	0.24	0.0006	Cox Proportional Hazards Regression	0.11	0.545	95		NA	All	334	Completed	Phase 2
NCT00050778	4516014	8267933	Probability of Participants With Sustained Accumulation of Disability (SAD)	alemtuzumab|interferon beta-1a|interferons|interferon-beta	Interferon beta-1a|Alemtuzumab 12 mg|Alemtuzumab 24 mg	Biological|Biological|Biological	sclerosis|multiple sclerosis|multiple sclerosis, relapsing-remitting	Multiple Sclerosis, Relapsing-Remitting	Parallel Assignment	Interventional	Treatment	Randomized	A Phase II Study Comparing Low- and High-Dose Alemtuzumab and High-Dose Rebif® in Patients With Early, Active Relapsing-Remitting Multiple Sclerosis	3	Hazard Ratio (HR)	0.31	0.0021	Cox Proportional Hazards Regression	0.151	0.658	95		NA	All	334	Completed	Phase 2
NCT00050778	4516013	8267933	Probability of Participants With Sustained Accumulation of Disability (SAD)	alemtuzumab|interferon beta-1a|interferons|interferon-beta	Interferon beta-1a|Alemtuzumab 12 mg|Alemtuzumab 24 mg	Biological|Biological|Biological	sclerosis|multiple sclerosis|multiple sclerosis, relapsing-remitting	Multiple Sclerosis, Relapsing-Remitting	Parallel Assignment	Interventional	Treatment	Randomized	A Phase II Study Comparing Low- and High-Dose Alemtuzumab and High-Dose Rebif® in Patients With Early, Active Relapsing-Remitting Multiple Sclerosis	3	Hazard Ratio (HR)	0.28	0.0001	Cox Proportional Hazards Regression	0.152	0.515	95		NA	All	334	Completed	Phase 2
NCT00051363	4515929	8267901	Subjective Sleepiness/Alertness: Epworth Sleepiness Scale- Total Score (ESS-TS)	NA	Active CPAP|Sham CPAP	Device|Device	sleep apnea syndromes|lung diseases|apnea	Lung Diseases|Sleep|Sleep Apnea Syndromes	Parallel Assignment	Interventional	Treatment	Randomized	Apnea Positive Pressure Long-Term Efficacy Study	2		NA	0.3796	Regression, Linear					NA	All	1105	Completed	Phase 3
NCT00051363	4515935	8267901	Subjective Sleepiness/Alertness: Epworth Sleepiness Scale- Total Score (ESS-TS)	NA	Active CPAP|Sham CPAP	Device|Device	sleep apnea syndromes|lung diseases|apnea	Lung Diseases|Sleep|Sleep Apnea Syndromes	Parallel Assignment	Interventional	Treatment	Randomized	Apnea Positive Pressure Long-Term Efficacy Study	2		NA	0.9537	Regression, Linear					NA	All	1105	Completed	Phase 3
NCT00051363	4515938	8267901	Subjective Sleepiness/Alertness: Epworth Sleepiness Scale- Total Score (ESS-TS)	NA	Active CPAP|Sham CPAP	Device|Device	sleep apnea syndromes|lung diseases|apnea	Lung Diseases|Sleep|Sleep Apnea Syndromes	Parallel Assignment	Interventional	Treatment	Randomized	Apnea Positive Pressure Long-Term Efficacy Study	2		NA	0.9291	Regression, Linear					NA	All	1105	Completed	Phase 3
NCT00051363	4515931	8267901	Subjective Sleepiness/Alertness: Epworth Sleepiness Scale- Total Score (ESS-TS)	NA	Active CPAP|Sham CPAP	Device|Device	sleep apnea syndromes|lung diseases|apnea	Lung Diseases|Sleep|Sleep Apnea Syndromes	Parallel Assignment	Interventional	Treatment	Randomized	Apnea Positive Pressure Long-Term Efficacy Study	2		NA	0.0005	Regression, Linear					NA	All	1105	Completed	Phase 3
NCT00051363	4515928	8267901	Subjective Sleepiness/Alertness: Epworth Sleepiness Scale- Total Score (ESS-TS)	NA	Active CPAP|Sham CPAP	Device|Device	sleep apnea syndromes|lung diseases|apnea	Lung Diseases|Sleep|Sleep Apnea Syndromes	Parallel Assignment	Interventional	Treatment	Randomized	Apnea Positive Pressure Long-Term Efficacy Study	2		NA	0.0106	Regression, Linear					NA	All	1105	Completed	Phase 3
NCT00051363	4515936	8267901	Subjective Sleepiness/Alertness: Epworth Sleepiness Scale- Total Score (ESS-TS)	NA	Active CPAP|Sham CPAP	Device|Device	sleep apnea syndromes|lung diseases|apnea	Lung Diseases|Sleep|Sleep Apnea Syndromes	Parallel Assignment	Interventional	Treatment	Randomized	Apnea Positive Pressure Long-Term Efficacy Study	2		NA	0.704	Regression, Linear					NA	All	1105	Completed	Phase 3
NCT00051363	4515932	8267901	Subjective Sleepiness/Alertness: Epworth Sleepiness Scale- Total Score (ESS-TS)	NA	Active CPAP|Sham CPAP	Device|Device	sleep apnea syndromes|lung diseases|apnea	Lung Diseases|Sleep|Sleep Apnea Syndromes	Parallel Assignment	Interventional	Treatment	Randomized	Apnea Positive Pressure Long-Term Efficacy Study	2		NA	0.0236	Regression, Linear					NA	All	1105	Completed	Phase 3
NCT00051363	4515930	8267901	Subjective Sleepiness/Alertness: Epworth Sleepiness Scale- Total Score (ESS-TS)	NA	Active CPAP|Sham CPAP	Device|Device	sleep apnea syndromes|lung diseases|apnea	Lung Diseases|Sleep|Sleep Apnea Syndromes	Parallel Assignment	Interventional	Treatment	Randomized	Apnea Positive Pressure Long-Term Efficacy Study	2		NA	0.0005	Regression, Linear					NA	All	1105	Completed	Phase 3
NCT00051363	4515934	8267901	Subjective Sleepiness/Alertness: Epworth Sleepiness Scale- Total Score (ESS-TS)	NA	Active CPAP|Sham CPAP	Device|Device	sleep apnea syndromes|lung diseases|apnea	Lung Diseases|Sleep|Sleep Apnea Syndromes	Parallel Assignment	Interventional	Treatment	Randomized	Apnea Positive Pressure Long-Term Efficacy Study	2		NA	0.0004	Regression, Linear					NA	All	1105	Completed	Phase 3
NCT00051363	4515933	8267901	Subjective Sleepiness/Alertness: Epworth Sleepiness Scale- Total Score (ESS-TS)	NA	Active CPAP|Sham CPAP	Device|Device	sleep apnea syndromes|lung diseases|apnea	Lung Diseases|Sleep|Sleep Apnea Syndromes	Parallel Assignment	Interventional	Treatment	Randomized	Apnea Positive Pressure Long-Term Efficacy Study	2		NA	0.3886	Regression, Linear					NA	All	1105	Completed	Phase 3
NCT00051363	4515927	8267901	Subjective Sleepiness/Alertness: Epworth Sleepiness Scale- Total Score (ESS-TS)	NA	Active CPAP|Sham CPAP	Device|Device	sleep apnea syndromes|lung diseases|apnea	Lung Diseases|Sleep|Sleep Apnea Syndromes	Parallel Assignment	Interventional	Treatment	Randomized	Apnea Positive Pressure Long-Term Efficacy Study	2		NA	0.001	Regression, Linear					NA	All	1105	Completed	Phase 3
NCT00051363	4515937	8267901	Subjective Sleepiness/Alertness: Epworth Sleepiness Scale- Total Score (ESS-TS)	NA	Active CPAP|Sham CPAP	Device|Device	sleep apnea syndromes|lung diseases|apnea	Lung Diseases|Sleep|Sleep Apnea Syndromes	Parallel Assignment	Interventional	Treatment	Randomized	Apnea Positive Pressure Long-Term Efficacy Study	2		NA	0.6152	Regression, Linear					NA	All	1105	Completed	Phase 3
NCT00051363	4515948	8267902	Objective Sleepiness/Alertness: Maintenance of Wakefulness Test- Mean Sleep Latency (MWT-MSL)	NA	Active CPAP|Sham CPAP	Device|Device	sleep apnea syndromes|lung diseases|apnea	Lung Diseases|Sleep|Sleep Apnea Syndromes	Parallel Assignment	Interventional	Treatment	Randomized	Apnea Positive Pressure Long-Term Efficacy Study	2		NA	0.8314	Chop-lump Wilcoxon					NA	All	1105	Completed	Phase 3
NCT00051363	4515939	8267902	Objective Sleepiness/Alertness: Maintenance of Wakefulness Test- Mean Sleep Latency (MWT-MSL)	NA	Active CPAP|Sham CPAP	Device|Device	sleep apnea syndromes|lung diseases|apnea	Lung Diseases|Sleep|Sleep Apnea Syndromes	Parallel Assignment	Interventional	Treatment	Randomized	Apnea Positive Pressure Long-Term Efficacy Study	2		NA	0.0002	Chop-lump Wilcoxon					NA	All	1105	Completed	Phase 3
NCT00051363	4515944	8267902	Objective Sleepiness/Alertness: Maintenance of Wakefulness Test- Mean Sleep Latency (MWT-MSL)	NA	Active CPAP|Sham CPAP	Device|Device	sleep apnea syndromes|lung diseases|apnea	Lung Diseases|Sleep|Sleep Apnea Syndromes	Parallel Assignment	Interventional	Treatment	Randomized	Apnea Positive Pressure Long-Term Efficacy Study	2		NA	0.752	Chop-lump Wilcoxon					NA	All	1105	Completed	Phase 3
NCT00051363	4515945	8267902	Objective Sleepiness/Alertness: Maintenance of Wakefulness Test- Mean Sleep Latency (MWT-MSL)	NA	Active CPAP|Sham CPAP	Device|Device	sleep apnea syndromes|lung diseases|apnea	Lung Diseases|Sleep|Sleep Apnea Syndromes	Parallel Assignment	Interventional	Treatment	Randomized	Apnea Positive Pressure Long-Term Efficacy Study	2		NA	0.2476	Chop-lump Wilcoxon					NA	All	1105	Completed	Phase 3
NCT00051363	4515949	8267902	Objective Sleepiness/Alertness: Maintenance of Wakefulness Test- Mean Sleep Latency (MWT-MSL)	NA	Active CPAP|Sham CPAP	Device|Device	sleep apnea syndromes|lung diseases|apnea	Lung Diseases|Sleep|Sleep Apnea Syndromes	Parallel Assignment	Interventional	Treatment	Randomized	Apnea Positive Pressure Long-Term Efficacy Study	2		NA	0.9778	Chop-lump Wilcoxon					NA	All	1105	Completed	Phase 3
NCT00051363	4515950	8267902	Objective Sleepiness/Alertness: Maintenance of Wakefulness Test- Mean Sleep Latency (MWT-MSL)	NA	Active CPAP|Sham CPAP	Device|Device	sleep apnea syndromes|lung diseases|apnea	Lung Diseases|Sleep|Sleep Apnea Syndromes	Parallel Assignment	Interventional	Treatment	Randomized	Apnea Positive Pressure Long-Term Efficacy Study	2		NA	0.654	Chop-lump Wilcoxon					NA	All	1105	Completed	Phase 3
NCT00051363	4515942	8267902	Objective Sleepiness/Alertness: Maintenance of Wakefulness Test- Mean Sleep Latency (MWT-MSL)	NA	Active CPAP|Sham CPAP	Device|Device	sleep apnea syndromes|lung diseases|apnea	Lung Diseases|Sleep|Sleep Apnea Syndromes	Parallel Assignment	Interventional	Treatment	Randomized	Apnea Positive Pressure Long-Term Efficacy Study	2		NA	0.0022	Chop-lump Wilcoxon					NA	All	1105	Completed	Phase 3
NCT00051363	4515947	8267902	Objective Sleepiness/Alertness: Maintenance of Wakefulness Test- Mean Sleep Latency (MWT-MSL)	NA	Active CPAP|Sham CPAP	Device|Device	sleep apnea syndromes|lung diseases|apnea	Lung Diseases|Sleep|Sleep Apnea Syndromes	Parallel Assignment	Interventional	Treatment	Randomized	Apnea Positive Pressure Long-Term Efficacy Study	2		NA	0.5018	Chop-lump Wilcoxon					NA	All	1105	Completed	Phase 3
NCT00051363	4515946	8267902	Objective Sleepiness/Alertness: Maintenance of Wakefulness Test- Mean Sleep Latency (MWT-MSL)	NA	Active CPAP|Sham CPAP	Device|Device	sleep apnea syndromes|lung diseases|apnea	Lung Diseases|Sleep|Sleep Apnea Syndromes	Parallel Assignment	Interventional	Treatment	Randomized	Apnea Positive Pressure Long-Term Efficacy Study	2		NA	0.0052	Chop-lump Wilcoxon					NA	All	1105	Completed	Phase 3
NCT00051363	4515941	8267902	Objective Sleepiness/Alertness: Maintenance of Wakefulness Test- Mean Sleep Latency (MWT-MSL)	NA	Active CPAP|Sham CPAP	Device|Device	sleep apnea syndromes|lung diseases|apnea	Lung Diseases|Sleep|Sleep Apnea Syndromes	Parallel Assignment	Interventional	Treatment	Randomized	Apnea Positive Pressure Long-Term Efficacy Study	2		NA	0.763	Chop-lump Wilcoxon					NA	All	1105	Completed	Phase 3
NCT00051363	4515940	8267902	Objective Sleepiness/Alertness: Maintenance of Wakefulness Test- Mean Sleep Latency (MWT-MSL)	NA	Active CPAP|Sham CPAP	Device|Device	sleep apnea syndromes|lung diseases|apnea	Lung Diseases|Sleep|Sleep Apnea Syndromes	Parallel Assignment	Interventional	Treatment	Randomized	Apnea Positive Pressure Long-Term Efficacy Study	2		NA	0.517	Chop-lump Wilcoxon					NA	All	1105	Completed	Phase 3
NCT00051363	4515943	8267902	Objective Sleepiness/Alertness: Maintenance of Wakefulness Test- Mean Sleep Latency (MWT-MSL)	NA	Active CPAP|Sham CPAP	Device|Device	sleep apnea syndromes|lung diseases|apnea	Lung Diseases|Sleep|Sleep Apnea Syndromes	Parallel Assignment	Interventional	Treatment	Randomized	Apnea Positive Pressure Long-Term Efficacy Study	2		NA	0.0002	Chop-lump Wilcoxon					NA	All	1105	Completed	Phase 3
NCT00051363	4515952	8267903	Executive and Frontal-Lobe (E/F) Function: Shifting Attention Test Discovery Condition- Number of Rule Changes (SAT-D-NumRuCh)	NA	Active CPAP|Sham CPAP	Device|Device	sleep apnea syndromes|lung diseases|apnea	Lung Diseases|Sleep|Sleep Apnea Syndromes	Parallel Assignment	Interventional	Treatment	Randomized	Apnea Positive Pressure Long-Term Efficacy Study	2		NA	0.2771	Mixed Models Analysis					NA	All	1105	Completed	Phase 3
NCT00051363	4515955	8267903	Executive and Frontal-Lobe (E/F) Function: Shifting Attention Test Discovery Condition- Number of Rule Changes (SAT-D-NumRuCh)	NA	Active CPAP|Sham CPAP	Device|Device	sleep apnea syndromes|lung diseases|apnea	Lung Diseases|Sleep|Sleep Apnea Syndromes	Parallel Assignment	Interventional	Treatment	Randomized	Apnea Positive Pressure Long-Term Efficacy Study	2		NA	0.4108	Mixed Models Analysis					NA	All	1105	Completed	Phase 3
NCT00051363	4515951	8267903	Executive and Frontal-Lobe (E/F) Function: Shifting Attention Test Discovery Condition- Number of Rule Changes (SAT-D-NumRuCh)	NA	Active CPAP|Sham CPAP	Device|Device	sleep apnea syndromes|lung diseases|apnea	Lung Diseases|Sleep|Sleep Apnea Syndromes	Parallel Assignment	Interventional	Treatment	Randomized	Apnea Positive Pressure Long-Term Efficacy Study	2		NA	0.8961	Mixed Models Analysis					NA	All	1105	Completed	Phase 3
NCT00051363	4515953	8267903	Executive and Frontal-Lobe (E/F) Function: Shifting Attention Test Discovery Condition- Number of Rule Changes (SAT-D-NumRuCh)	NA	Active CPAP|Sham CPAP	Device|Device	sleep apnea syndromes|lung diseases|apnea	Lung Diseases|Sleep|Sleep Apnea Syndromes	Parallel Assignment	Interventional	Treatment	Randomized	Apnea Positive Pressure Long-Term Efficacy Study	2		NA	0.8391	Mixed Models Analysis					NA	All	1105	Completed	Phase 3
NCT00051363	4515954	8267903	Executive and Frontal-Lobe (E/F) Function: Shifting Attention Test Discovery Condition- Number of Rule Changes (SAT-D-NumRuCh)	NA	Active CPAP|Sham CPAP	Device|Device	sleep apnea syndromes|lung diseases|apnea	Lung Diseases|Sleep|Sleep Apnea Syndromes	Parallel Assignment	Interventional	Treatment	Randomized	Apnea Positive Pressure Long-Term Efficacy Study	2		NA	0.4528	Mixed Models Analysis					NA	All	1105	Completed	Phase 3
NCT00051363	4515956	8267903	Executive and Frontal-Lobe (E/F) Function: Shifting Attention Test Discovery Condition- Number of Rule Changes (SAT-D-NumRuCh)	NA	Active CPAP|Sham CPAP	Device|Device	sleep apnea syndromes|lung diseases|apnea	Lung Diseases|Sleep|Sleep Apnea Syndromes	Parallel Assignment	Interventional	Treatment	Randomized	Apnea Positive Pressure Long-Term Efficacy Study	2		NA	0.9518	Mixed Models Analysis					NA	All	1105	Completed	Phase 3
NCT00051363	4515957	8267904	Executive and Frontal-Lobe (E/F) Function: SWMT- Mid-day Activation Index (SWMT-ActMD)	NA	Active CPAP|Sham CPAP	Device|Device	sleep apnea syndromes|lung diseases|apnea	Lung Diseases|Sleep|Sleep Apnea Syndromes	Parallel Assignment	Interventional	Treatment	Randomized	Apnea Positive Pressure Long-Term Efficacy Study	2		NA	0.5029	Regression, Linear					NA	All	1105	Completed	Phase 3
NCT00051363	4515959	8267904	Executive and Frontal-Lobe (E/F) Function: SWMT- Mid-day Activation Index (SWMT-ActMD)	NA	Active CPAP|Sham CPAP	Device|Device	sleep apnea syndromes|lung diseases|apnea	Lung Diseases|Sleep|Sleep Apnea Syndromes	Parallel Assignment	Interventional	Treatment	Randomized	Apnea Positive Pressure Long-Term Efficacy Study	2		NA	0.8197	Regression, Linear					NA	All	1105	Completed	Phase 3
NCT00051363	4515960	8267904	Executive and Frontal-Lobe (E/F) Function: SWMT- Mid-day Activation Index (SWMT-ActMD)	NA	Active CPAP|Sham CPAP	Device|Device	sleep apnea syndromes|lung diseases|apnea	Lung Diseases|Sleep|Sleep Apnea Syndromes	Parallel Assignment	Interventional	Treatment	Randomized	Apnea Positive Pressure Long-Term Efficacy Study	2		NA	0.6672	Regression, Linear					NA	All	1105	Completed	Phase 3
NCT00051363	4515961	8267904	Executive and Frontal-Lobe (E/F) Function: SWMT- Mid-day Activation Index (SWMT-ActMD)	NA	Active CPAP|Sham CPAP	Device|Device	sleep apnea syndromes|lung diseases|apnea	Lung Diseases|Sleep|Sleep Apnea Syndromes	Parallel Assignment	Interventional	Treatment	Randomized	Apnea Positive Pressure Long-Term Efficacy Study	2		NA	0.4512	Regression, Linear					NA	All	1105	Completed	Phase 3
NCT00051363	4515958	8267904	Executive and Frontal-Lobe (E/F) Function: SWMT- Mid-day Activation Index (SWMT-ActMD)	NA	Active CPAP|Sham CPAP	Device|Device	sleep apnea syndromes|lung diseases|apnea	Lung Diseases|Sleep|Sleep Apnea Syndromes	Parallel Assignment	Interventional	Treatment	Randomized	Apnea Positive Pressure Long-Term Efficacy Study	2		NA	0.989	Regression, Linear					NA	All	1105	Completed	Phase 3
NCT00051363	4515962	8267904	Executive and Frontal-Lobe (E/F) Function: SWMT- Mid-day Activation Index (SWMT-ActMD)	NA	Active CPAP|Sham CPAP	Device|Device	sleep apnea syndromes|lung diseases|apnea	Lung Diseases|Sleep|Sleep Apnea Syndromes	Parallel Assignment	Interventional	Treatment	Randomized	Apnea Positive Pressure Long-Term Efficacy Study	2		NA	0.045	Regression, Linear					NA	All	1105	Completed	Phase 3
NCT00051363	4515968	8267905	Executive and Frontal-Lobe (E/F) Function: Sustained Working Memory Test- Mid-day Behavioral Index (SWMT-BehMD)	NA	Active CPAP|Sham CPAP	Device|Device	sleep apnea syndromes|lung diseases|apnea	Lung Diseases|Sleep|Sleep Apnea Syndromes	Parallel Assignment	Interventional	Treatment	Randomized	Apnea Positive Pressure Long-Term Efficacy Study	2		NA	0.5419	Regression, Linear					NA	All	1105	Completed	Phase 3
NCT00051363	4515967	8267905	Executive and Frontal-Lobe (E/F) Function: Sustained Working Memory Test- Mid-day Behavioral Index (SWMT-BehMD)	NA	Active CPAP|Sham CPAP	Device|Device	sleep apnea syndromes|lung diseases|apnea	Lung Diseases|Sleep|Sleep Apnea Syndromes	Parallel Assignment	Interventional	Treatment	Randomized	Apnea Positive Pressure Long-Term Efficacy Study	2		NA	0.89	Regression, Linear					NA	All	1105	Completed	Phase 3
NCT00051363	4515963	8267905	Executive and Frontal-Lobe (E/F) Function: Sustained Working Memory Test- Mid-day Behavioral Index (SWMT-BehMD)	NA	Active CPAP|Sham CPAP	Device|Device	sleep apnea syndromes|lung diseases|apnea	Lung Diseases|Sleep|Sleep Apnea Syndromes	Parallel Assignment	Interventional	Treatment	Randomized	Apnea Positive Pressure Long-Term Efficacy Study	2		NA	0.0739	Regression, Linear					NA	All	1105	Completed	Phase 3
NCT00051363	4515964	8267905	Executive and Frontal-Lobe (E/F) Function: Sustained Working Memory Test- Mid-day Behavioral Index (SWMT-BehMD)	NA	Active CPAP|Sham CPAP	Device|Device	sleep apnea syndromes|lung diseases|apnea	Lung Diseases|Sleep|Sleep Apnea Syndromes	Parallel Assignment	Interventional	Treatment	Randomized	Apnea Positive Pressure Long-Term Efficacy Study	2		NA	0.1838	Regression, Linear					NA	All	1105	Completed	Phase 3
NCT00051363	4515965	8267905	Executive and Frontal-Lobe (E/F) Function: Sustained Working Memory Test- Mid-day Behavioral Index (SWMT-BehMD)	NA	Active CPAP|Sham CPAP	Device|Device	sleep apnea syndromes|lung diseases|apnea	Lung Diseases|Sleep|Sleep Apnea Syndromes	Parallel Assignment	Interventional	Treatment	Randomized	Apnea Positive Pressure Long-Term Efficacy Study	2		NA	0.8703	Regression, Linear					NA	All	1105	Completed	Phase 3
NCT00051363	4515966	8267905	Executive and Frontal-Lobe (E/F) Function: Sustained Working Memory Test- Mid-day Behavioral Index (SWMT-BehMD)	NA	Active CPAP|Sham CPAP	Device|Device	sleep apnea syndromes|lung diseases|apnea	Lung Diseases|Sleep|Sleep Apnea Syndromes	Parallel Assignment	Interventional	Treatment	Randomized	Apnea Positive Pressure Long-Term Efficacy Study	2		NA	0.0031	Regression, Linear					NA	All	1105	Completed	Phase 3
NCT00051363	4515969	8267906	Learning and Memory (L/M) Function: Buschke Selective Reminding Test Delayed Recall- Total Recall (BSRTDR-TotRec)	NA	Active CPAP|Sham CPAP	Device|Device	sleep apnea syndromes|lung diseases|apnea	Lung Diseases|Sleep|Sleep Apnea Syndromes	Parallel Assignment	Interventional	Treatment	Randomized	Apnea Positive Pressure Long-Term Efficacy Study	2		NA	0.5235	Regression, Linear					NA	All	1105	Completed	Phase 3
NCT00051363	4515974	8267906	Learning and Memory (L/M) Function: Buschke Selective Reminding Test Delayed Recall- Total Recall (BSRTDR-TotRec)	NA	Active CPAP|Sham CPAP	Device|Device	sleep apnea syndromes|lung diseases|apnea	Lung Diseases|Sleep|Sleep Apnea Syndromes	Parallel Assignment	Interventional	Treatment	Randomized	Apnea Positive Pressure Long-Term Efficacy Study	2		NA	0.4262	Regression, Linear					NA	All	1105	Completed	Phase 3
NCT00051363	4515971	8267906	Learning and Memory (L/M) Function: Buschke Selective Reminding Test Delayed Recall- Total Recall (BSRTDR-TotRec)	NA	Active CPAP|Sham CPAP	Device|Device	sleep apnea syndromes|lung diseases|apnea	Lung Diseases|Sleep|Sleep Apnea Syndromes	Parallel Assignment	Interventional	Treatment	Randomized	Apnea Positive Pressure Long-Term Efficacy Study	2		NA	0.2462	Regression, Linear					NA	All	1105	Completed	Phase 3
NCT00051363	4515973	8267906	Learning and Memory (L/M) Function: Buschke Selective Reminding Test Delayed Recall- Total Recall (BSRTDR-TotRec)	NA	Active CPAP|Sham CPAP	Device|Device	sleep apnea syndromes|lung diseases|apnea	Lung Diseases|Sleep|Sleep Apnea Syndromes	Parallel Assignment	Interventional	Treatment	Randomized	Apnea Positive Pressure Long-Term Efficacy Study	2		NA	0.3161	Regression, Linear					NA	All	1105	Completed	Phase 3
NCT00051363	4515970	8267906	Learning and Memory (L/M) Function: Buschke Selective Reminding Test Delayed Recall- Total Recall (BSRTDR-TotRec)	NA	Active CPAP|Sham CPAP	Device|Device	sleep apnea syndromes|lung diseases|apnea	Lung Diseases|Sleep|Sleep Apnea Syndromes	Parallel Assignment	Interventional	Treatment	Randomized	Apnea Positive Pressure Long-Term Efficacy Study	2		NA	0.2069	Regression, Linear					NA	All	1105	Completed	Phase 3
NCT00051363	4515972	8267906	Learning and Memory (L/M) Function: Buschke Selective Reminding Test Delayed Recall- Total Recall (BSRTDR-TotRec)	NA	Active CPAP|Sham CPAP	Device|Device	sleep apnea syndromes|lung diseases|apnea	Lung Diseases|Sleep|Sleep Apnea Syndromes	Parallel Assignment	Interventional	Treatment	Randomized	Apnea Positive Pressure Long-Term Efficacy Study	2		NA	0.1835	Regression, Linear					NA	All	1105	Completed	Phase 3
NCT00051363	4515978	8267907	Attention and Psychomotor (A/P) Function: PVT- Mean Slowest 10% of Reaction Times (PVT-Slo10%RT)	NA	Active CPAP|Sham CPAP	Device|Device	sleep apnea syndromes|lung diseases|apnea	Lung Diseases|Sleep|Sleep Apnea Syndromes	Parallel Assignment	Interventional	Treatment	Randomized	Apnea Positive Pressure Long-Term Efficacy Study	2		NA	0.5288						NA	All	1105	Completed	Phase 3
NCT00051363	4515979	8267907	Attention and Psychomotor (A/P) Function: PVT- Mean Slowest 10% of Reaction Times (PVT-Slo10%RT)	NA	Active CPAP|Sham CPAP	Device|Device	sleep apnea syndromes|lung diseases|apnea	Lung Diseases|Sleep|Sleep Apnea Syndromes	Parallel Assignment	Interventional	Treatment	Randomized	Apnea Positive Pressure Long-Term Efficacy Study	2		NA	0.6765						NA	All	1105	Completed	Phase 3
NCT00051363	4515977	8267907	Attention and Psychomotor (A/P) Function: PVT- Mean Slowest 10% of Reaction Times (PVT-Slo10%RT)	NA	Active CPAP|Sham CPAP	Device|Device	sleep apnea syndromes|lung diseases|apnea	Lung Diseases|Sleep|Sleep Apnea Syndromes	Parallel Assignment	Interventional	Treatment	Randomized	Apnea Positive Pressure Long-Term Efficacy Study	2		NA	0.7807						NA	All	1105	Completed	Phase 3
NCT00051363	4515980	8267907	Attention and Psychomotor (A/P) Function: PVT- Mean Slowest 10% of Reaction Times (PVT-Slo10%RT)	NA	Active CPAP|Sham CPAP	Device|Device	sleep apnea syndromes|lung diseases|apnea	Lung Diseases|Sleep|Sleep Apnea Syndromes	Parallel Assignment	Interventional	Treatment	Randomized	Apnea Positive Pressure Long-Term Efficacy Study	2		NA	0.9656						NA	All	1105	Completed	Phase 3
NCT00051363	4515975	8267907	Attention and Psychomotor (A/P) Function: PVT- Mean Slowest 10% of Reaction Times (PVT-Slo10%RT)	NA	Active CPAP|Sham CPAP	Device|Device	sleep apnea syndromes|lung diseases|apnea	Lung Diseases|Sleep|Sleep Apnea Syndromes	Parallel Assignment	Interventional	Treatment	Randomized	Apnea Positive Pressure Long-Term Efficacy Study	2		NA	0.3075						NA	All	1105	Completed	Phase 3
NCT00051363	4515976	8267907	Attention and Psychomotor (A/P) Function: PVT- Mean Slowest 10% of Reaction Times (PVT-Slo10%RT)	NA	Active CPAP|Sham CPAP	Device|Device	sleep apnea syndromes|lung diseases|apnea	Lung Diseases|Sleep|Sleep Apnea Syndromes	Parallel Assignment	Interventional	Treatment	Randomized	Apnea Positive Pressure Long-Term Efficacy Study	2		NA	0.9603						NA	All	1105	Completed	Phase 3
NCT00051363	4515982	8267908	Attention and Psychomotor (A/P) Function: Psychomotor Vigilance Task- Median Reaction Time (PVT-MedRT)	NA	Active CPAP|Sham CPAP	Device|Device	sleep apnea syndromes|lung diseases|apnea	Lung Diseases|Sleep|Sleep Apnea Syndromes	Parallel Assignment	Interventional	Treatment	Randomized	Apnea Positive Pressure Long-Term Efficacy Study	2		NA	0.9464						NA	All	1105	Completed	Phase 3
NCT00051363	4515983	8267908	Attention and Psychomotor (A/P) Function: Psychomotor Vigilance Task- Median Reaction Time (PVT-MedRT)	NA	Active CPAP|Sham CPAP	Device|Device	sleep apnea syndromes|lung diseases|apnea	Lung Diseases|Sleep|Sleep Apnea Syndromes	Parallel Assignment	Interventional	Treatment	Randomized	Apnea Positive Pressure Long-Term Efficacy Study	2		NA	0.3901						NA	All	1105	Completed	Phase 3
NCT00051363	4515986	8267908	Attention and Psychomotor (A/P) Function: Psychomotor Vigilance Task- Median Reaction Time (PVT-MedRT)	NA	Active CPAP|Sham CPAP	Device|Device	sleep apnea syndromes|lung diseases|apnea	Lung Diseases|Sleep|Sleep Apnea Syndromes	Parallel Assignment	Interventional	Treatment	Randomized	Apnea Positive Pressure Long-Term Efficacy Study	2		NA	0.3699						NA	All	1105	Completed	Phase 3
NCT00051363	4515984	8267908	Attention and Psychomotor (A/P) Function: Psychomotor Vigilance Task- Median Reaction Time (PVT-MedRT)	NA	Active CPAP|Sham CPAP	Device|Device	sleep apnea syndromes|lung diseases|apnea	Lung Diseases|Sleep|Sleep Apnea Syndromes	Parallel Assignment	Interventional	Treatment	Randomized	Apnea Positive Pressure Long-Term Efficacy Study	2		NA	0.3426						NA	All	1105	Completed	Phase 3
NCT00051363	4515981	8267908	Attention and Psychomotor (A/P) Function: Psychomotor Vigilance Task- Median Reaction Time (PVT-MedRT)	NA	Active CPAP|Sham CPAP	Device|Device	sleep apnea syndromes|lung diseases|apnea	Lung Diseases|Sleep|Sleep Apnea Syndromes	Parallel Assignment	Interventional	Treatment	Randomized	Apnea Positive Pressure Long-Term Efficacy Study	2		NA	0.4372						NA	All	1105	Completed	Phase 3
NCT00051363	4515985	8267908	Attention and Psychomotor (A/P) Function: Psychomotor Vigilance Task- Median Reaction Time (PVT-MedRT)	NA	Active CPAP|Sham CPAP	Device|Device	sleep apnea syndromes|lung diseases|apnea	Lung Diseases|Sleep|Sleep Apnea Syndromes	Parallel Assignment	Interventional	Treatment	Randomized	Apnea Positive Pressure Long-Term Efficacy Study	2		NA	0.9673						NA	All	1105	Completed	Phase 3
NCT00051363	4515992	8267909	Attention and Psychomotor (A/P) Function: Pathfinder Number- Reaction Time (PN-RT)	NA	Active CPAP|Sham CPAP	Device|Device	sleep apnea syndromes|lung diseases|apnea	Lung Diseases|Sleep|Sleep Apnea Syndromes	Parallel Assignment	Interventional	Treatment	Randomized	Apnea Positive Pressure Long-Term Efficacy Study	2		NA	0.5606						NA	All	1105	Completed	Phase 3
NCT00051363	4515991	8267909	Attention and Psychomotor (A/P) Function: Pathfinder Number- Reaction Time (PN-RT)	NA	Active CPAP|Sham CPAP	Device|Device	sleep apnea syndromes|lung diseases|apnea	Lung Diseases|Sleep|Sleep Apnea Syndromes	Parallel Assignment	Interventional	Treatment	Randomized	Apnea Positive Pressure Long-Term Efficacy Study	2		NA	0.6487						NA	All	1105	Completed	Phase 3
NCT00051363	4515988	8267909	Attention and Psychomotor (A/P) Function: Pathfinder Number- Reaction Time (PN-RT)	NA	Active CPAP|Sham CPAP	Device|Device	sleep apnea syndromes|lung diseases|apnea	Lung Diseases|Sleep|Sleep Apnea Syndromes	Parallel Assignment	Interventional	Treatment	Randomized	Apnea Positive Pressure Long-Term Efficacy Study	2		NA	0.3973						NA	All	1105	Completed	Phase 3
NCT00051363	4515987	8267909	Attention and Psychomotor (A/P) Function: Pathfinder Number- Reaction Time (PN-RT)	NA	Active CPAP|Sham CPAP	Device|Device	sleep apnea syndromes|lung diseases|apnea	Lung Diseases|Sleep|Sleep Apnea Syndromes	Parallel Assignment	Interventional	Treatment	Randomized	Apnea Positive Pressure Long-Term Efficacy Study	2		NA	0.3055						NA	All	1105	Completed	Phase 3
NCT00051363	4515990	8267909	Attention and Psychomotor (A/P) Function: Pathfinder Number- Reaction Time (PN-RT)	NA	Active CPAP|Sham CPAP	Device|Device	sleep apnea syndromes|lung diseases|apnea	Lung Diseases|Sleep|Sleep Apnea Syndromes	Parallel Assignment	Interventional	Treatment	Randomized	Apnea Positive Pressure Long-Term Efficacy Study	2		NA	0.5667						NA	All	1105	Completed	Phase 3
NCT00051363	4515989	8267909	Attention and Psychomotor (A/P) Function: Pathfinder Number- Reaction Time (PN-RT)	NA	Active CPAP|Sham CPAP	Device|Device	sleep apnea syndromes|lung diseases|apnea	Lung Diseases|Sleep|Sleep Apnea Syndromes	Parallel Assignment	Interventional	Treatment	Randomized	Apnea Positive Pressure Long-Term Efficacy Study	2		NA	0.3972						NA	All	1105	Completed	Phase 3
NCT00051363	4515993	8267910	Effect of CPAP on Neurocognitive Function: L/M Function- BSRT-SR	NA	Active CPAP|Sham CPAP	Device|Device	sleep apnea syndromes|lung diseases|apnea	Lung Diseases|Sleep|Sleep Apnea Syndromes	Parallel Assignment	Interventional	Treatment	Randomized	Apnea Positive Pressure Long-Term Efficacy Study	2		NA	0.7569	Regression, Linear					NA	All	1105	Completed	Phase 3
NCT00051363	4515994	8267910	Effect of CPAP on Neurocognitive Function: L/M Function- BSRT-SR	NA	Active CPAP|Sham CPAP	Device|Device	sleep apnea syndromes|lung diseases|apnea	Lung Diseases|Sleep|Sleep Apnea Syndromes	Parallel Assignment	Interventional	Treatment	Randomized	Apnea Positive Pressure Long-Term Efficacy Study	2		NA	0.5444	Regression, Linear					NA	All	1105	Completed	Phase 3
NCT00051363	4515995	8267910	Effect of CPAP on Neurocognitive Function: L/M Function- BSRT-SR	NA	Active CPAP|Sham CPAP	Device|Device	sleep apnea syndromes|lung diseases|apnea	Lung Diseases|Sleep|Sleep Apnea Syndromes	Parallel Assignment	Interventional	Treatment	Randomized	Apnea Positive Pressure Long-Term Efficacy Study	2		NA	0.7936	Regression, Linear					NA	All	1105	Completed	Phase 3
NCT00051363	4515997	8267911	Effect of CPAP on Neurocognitive Function: A/P Function- PFN-TOTL	NA	Active CPAP|Sham CPAP	Device|Device	sleep apnea syndromes|lung diseases|apnea	Lung Diseases|Sleep|Sleep Apnea Syndromes	Parallel Assignment	Interventional	Treatment	Randomized	Apnea Positive Pressure Long-Term Efficacy Study	2		NA	0.086	Parametric survival analysis					NA	All	1105	Completed	Phase 3
NCT00051363	4515996	8267911	Effect of CPAP on Neurocognitive Function: A/P Function- PFN-TOTL	NA	Active CPAP|Sham CPAP	Device|Device	sleep apnea syndromes|lung diseases|apnea	Lung Diseases|Sleep|Sleep Apnea Syndromes	Parallel Assignment	Interventional	Treatment	Randomized	Apnea Positive Pressure Long-Term Efficacy Study	2		NA	0.2103	Parametric survival analysis					NA	All	1105	Completed	Phase 3
NCT00051363	4515998	8267911	Effect of CPAP on Neurocognitive Function: A/P Function- PFN-TOTL	NA	Active CPAP|Sham CPAP	Device|Device	sleep apnea syndromes|lung diseases|apnea	Lung Diseases|Sleep|Sleep Apnea Syndromes	Parallel Assignment	Interventional	Treatment	Randomized	Apnea Positive Pressure Long-Term Efficacy Study	2		NA	0.4538	Parametric survival analysis					NA	All	1105	Completed	Phase 3
NCT00051363	4516000	8267912	Effect of CPAP on Neurocognitive Function: E/F Function- SWMT-OMD	NA	Active CPAP|Sham CPAP	Device|Device	sleep apnea syndromes|lung diseases|apnea	Lung Diseases|Sleep|Sleep Apnea Syndromes	Parallel Assignment	Interventional	Treatment	Randomized	Apnea Positive Pressure Long-Term Efficacy Study	2		NA	0.0074						NA	All	1105	Completed	Phase 3
NCT00051363	4515999	8267912	Effect of CPAP on Neurocognitive Function: E/F Function- SWMT-OMD	NA	Active CPAP|Sham CPAP	Device|Device	sleep apnea syndromes|lung diseases|apnea	Lung Diseases|Sleep|Sleep Apnea Syndromes	Parallel Assignment	Interventional	Treatment	Randomized	Apnea Positive Pressure Long-Term Efficacy Study	2		NA	0.2254	Regression, Linear					NA	All	1105	Completed	Phase 3
NCT00051558	4515873	8267883	Any Fracture, Nonvertebral Fractures, Vertebral Fractures, Clinical Vertebral Fractures, and Severity Fractures	teriparatide|alendronate	Teriparatide|Alendronate Sodium|Placebo|Placebo	Drug|Drug|Drug|Drug	osteoporosis	Osteoporosis	Parallel Assignment	Interventional	Treatment	Randomized	Comparison of Teriparatide With Alendronate for Treating Glucocorticoid-Induced Osteoporosis	2		NA	0.212	Cochran-Mantel-Haenszel					NA	All	428	Completed	Phase 3
NCT00051558	4515872	8267883	Any Fracture, Nonvertebral Fractures, Vertebral Fractures, Clinical Vertebral Fractures, and Severity Fractures	teriparatide|alendronate	Teriparatide|Alendronate Sodium|Placebo|Placebo	Drug|Drug|Drug|Drug	osteoporosis	Osteoporosis	Parallel Assignment	Interventional	Treatment	Randomized	Comparison of Teriparatide With Alendronate for Treating Glucocorticoid-Induced Osteoporosis	2		NA	0.843	Cochran-Mantel-Haenszel					NA	All	428	Completed	Phase 3
NCT00051558	4515869	8267883	Any Fracture, Nonvertebral Fractures, Vertebral Fractures, Clinical Vertebral Fractures, and Severity Fractures	teriparatide|alendronate	Teriparatide|Alendronate Sodium|Placebo|Placebo	Drug|Drug|Drug|Drug	osteoporosis	Osteoporosis	Parallel Assignment	Interventional	Treatment	Randomized	Comparison of Teriparatide With Alendronate for Treating Glucocorticoid-Induced Osteoporosis	2		NA	0.256	Cochran-Mantel-Haenszel					NA	All	428	Completed	Phase 3
NCT00051558	4515871	8267883	Any Fracture, Nonvertebral Fractures, Vertebral Fractures, Clinical Vertebral Fractures, and Severity Fractures	teriparatide|alendronate	Teriparatide|Alendronate Sodium|Placebo|Placebo	Drug|Drug|Drug|Drug	osteoporosis	Osteoporosis	Parallel Assignment	Interventional	Treatment	Randomized	Comparison of Teriparatide With Alendronate for Treating Glucocorticoid-Induced Osteoporosis	2		NA	0.007	Cochran-Mantel-Haenszel					NA	All	428	Completed	Phase 3
NCT00051558	4515870	8267883	Any Fracture, Nonvertebral Fractures, Vertebral Fractures, Clinical Vertebral Fractures, and Severity Fractures	teriparatide|alendronate	Teriparatide|Alendronate Sodium|Placebo|Placebo	Drug|Drug|Drug|Drug	osteoporosis	Osteoporosis	Parallel Assignment	Interventional	Treatment	Randomized	Comparison of Teriparatide With Alendronate for Treating Glucocorticoid-Induced Osteoporosis	2		NA	0.037	Cochran-Mantel-Haenszel					NA	All	428	Completed	Phase 3
NCT00051558	4515876	8267884	Time Course of Change From Baseline in Bone Turnover Markers in Subset of Patients - Osteocalcin	teriparatide|alendronate	Teriparatide|Alendronate Sodium|Placebo|Placebo	Drug|Drug|Drug|Drug	osteoporosis	Osteoporosis	Parallel Assignment	Interventional	Treatment	Randomized	Comparison of Teriparatide With Alendronate for Treating Glucocorticoid-Induced Osteoporosis	2		NA	0.001	Wilcoxon (Mann-Whitney)					NA	All	428	Completed	Phase 3
NCT00051558	4515877	8267884	Time Course of Change From Baseline in Bone Turnover Markers in Subset of Patients - Osteocalcin	teriparatide|alendronate	Teriparatide|Alendronate Sodium|Placebo|Placebo	Drug|Drug|Drug|Drug	osteoporosis	Osteoporosis	Parallel Assignment	Interventional	Treatment	Randomized	Comparison of Teriparatide With Alendronate for Treating Glucocorticoid-Induced Osteoporosis	2		NA	0.001	Wilcoxon (Mann-Whitney)					NA	All	428	Completed	Phase 3
NCT00051558	4515875	8267884	Time Course of Change From Baseline in Bone Turnover Markers in Subset of Patients - Osteocalcin	teriparatide|alendronate	Teriparatide|Alendronate Sodium|Placebo|Placebo	Drug|Drug|Drug|Drug	osteoporosis	Osteoporosis	Parallel Assignment	Interventional	Treatment	Randomized	Comparison of Teriparatide With Alendronate for Treating Glucocorticoid-Induced Osteoporosis	2		NA	0.001	Wilcoxon (Mann-Whitney)					NA	All	428	Completed	Phase 3
NCT00051558	4515874	8267884	Time Course of Change From Baseline in Bone Turnover Markers in Subset of Patients - Osteocalcin	teriparatide|alendronate	Teriparatide|Alendronate Sodium|Placebo|Placebo	Drug|Drug|Drug|Drug	osteoporosis	Osteoporosis	Parallel Assignment	Interventional	Treatment	Randomized	Comparison of Teriparatide With Alendronate for Treating Glucocorticoid-Induced Osteoporosis	2		NA	0.001	Wilcoxon (Mann-Whitney)					NA	All	428	Completed	Phase 3
NCT00051558	4515880	8267885	Time Course of Change From Baseline in Bone Turnover Markers in Subset of Patients - Serum Type 1 Collagen Degradation Fragments	teriparatide|alendronate	Teriparatide|Alendronate Sodium|Placebo|Placebo	Drug|Drug|Drug|Drug	osteoporosis	Osteoporosis	Parallel Assignment	Interventional	Treatment	Randomized	Comparison of Teriparatide With Alendronate for Treating Glucocorticoid-Induced Osteoporosis	2		NA	0.001	Wilcoxon (Mann-Whitney)					NA	All	428	Completed	Phase 3
NCT00051558	4515879	8267885	Time Course of Change From Baseline in Bone Turnover Markers in Subset of Patients - Serum Type 1 Collagen Degradation Fragments	teriparatide|alendronate	Teriparatide|Alendronate Sodium|Placebo|Placebo	Drug|Drug|Drug|Drug	osteoporosis	Osteoporosis	Parallel Assignment	Interventional	Treatment	Randomized	Comparison of Teriparatide With Alendronate for Treating Glucocorticoid-Induced Osteoporosis	2		NA	0.001	Wilcoxon (Mann-Whitney)					NA	All	428	Completed	Phase 3
NCT00051558	4515881	8267885	Time Course of Change From Baseline in Bone Turnover Markers in Subset of Patients - Serum Type 1 Collagen Degradation Fragments	teriparatide|alendronate	Teriparatide|Alendronate Sodium|Placebo|Placebo	Drug|Drug|Drug|Drug	osteoporosis	Osteoporosis	Parallel Assignment	Interventional	Treatment	Randomized	Comparison of Teriparatide With Alendronate for Treating Glucocorticoid-Induced Osteoporosis	2		NA	0.001	Wilcoxon (Mann-Whitney)					NA	All	428	Completed	Phase 3
NCT00051558	4515878	8267885	Time Course of Change From Baseline in Bone Turnover Markers in Subset of Patients - Serum Type 1 Collagen Degradation Fragments	teriparatide|alendronate	Teriparatide|Alendronate Sodium|Placebo|Placebo	Drug|Drug|Drug|Drug	osteoporosis	Osteoporosis	Parallel Assignment	Interventional	Treatment	Randomized	Comparison of Teriparatide With Alendronate for Treating Glucocorticoid-Induced Osteoporosis	2		NA	0.001	Wilcoxon (Mann-Whitney)					NA	All	428	Completed	Phase 3
NCT00051558	4515885	8267886	Time Course of Change From Baseline in Bone Turnover Markers in Subset of Patients - Bone-Specific Alkaline Phosphatase	teriparatide|alendronate	Teriparatide|Alendronate Sodium|Placebo|Placebo	Drug|Drug|Drug|Drug	osteoporosis	Osteoporosis	Parallel Assignment	Interventional	Treatment	Randomized	Comparison of Teriparatide With Alendronate for Treating Glucocorticoid-Induced Osteoporosis	2		NA	0.001	Wilcoxon (Mann-Whitney)					NA	All	428	Completed	Phase 3
NCT00051558	4515884	8267886	Time Course of Change From Baseline in Bone Turnover Markers in Subset of Patients - Bone-Specific Alkaline Phosphatase	teriparatide|alendronate	Teriparatide|Alendronate Sodium|Placebo|Placebo	Drug|Drug|Drug|Drug	osteoporosis	Osteoporosis	Parallel Assignment	Interventional	Treatment	Randomized	Comparison of Teriparatide With Alendronate for Treating Glucocorticoid-Induced Osteoporosis	2		NA	0.001	Wilcoxon (Mann-Whitney)					NA	All	428	Completed	Phase 3
NCT00051558	4515883	8267886	Time Course of Change From Baseline in Bone Turnover Markers in Subset of Patients - Bone-Specific Alkaline Phosphatase	teriparatide|alendronate	Teriparatide|Alendronate Sodium|Placebo|Placebo	Drug|Drug|Drug|Drug	osteoporosis	Osteoporosis	Parallel Assignment	Interventional	Treatment	Randomized	Comparison of Teriparatide With Alendronate for Treating Glucocorticoid-Induced Osteoporosis	2		NA	0.001	Wilcoxon (Mann-Whitney)					NA	All	428	Completed	Phase 3
NCT00051558	4515882	8267886	Time Course of Change From Baseline in Bone Turnover Markers in Subset of Patients - Bone-Specific Alkaline Phosphatase	teriparatide|alendronate	Teriparatide|Alendronate Sodium|Placebo|Placebo	Drug|Drug|Drug|Drug	osteoporosis	Osteoporosis	Parallel Assignment	Interventional	Treatment	Randomized	Comparison of Teriparatide With Alendronate for Treating Glucocorticoid-Induced Osteoporosis	2		NA	0.001	Wilcoxon (Mann-Whitney)					NA	All	428	Completed	Phase 3
NCT00051558	4515888	8267887	Time Course of Change From Baseline in Bone Turnover Markers in Subset of Patients - Serum C-terminal Propeptide of Type 1 Procollagen	teriparatide|alendronate	Teriparatide|Alendronate Sodium|Placebo|Placebo	Drug|Drug|Drug|Drug	osteoporosis	Osteoporosis	Parallel Assignment	Interventional	Treatment	Randomized	Comparison of Teriparatide With Alendronate for Treating Glucocorticoid-Induced Osteoporosis	2		NA	0.001	Wilcoxon (Mann-Whitney)					NA	All	428	Completed	Phase 3
NCT00051558	4515886	8267887	Time Course of Change From Baseline in Bone Turnover Markers in Subset of Patients - Serum C-terminal Propeptide of Type 1 Procollagen	teriparatide|alendronate	Teriparatide|Alendronate Sodium|Placebo|Placebo	Drug|Drug|Drug|Drug	osteoporosis	Osteoporosis	Parallel Assignment	Interventional	Treatment	Randomized	Comparison of Teriparatide With Alendronate for Treating Glucocorticoid-Induced Osteoporosis	2		NA	0.013	Wilcoxon (Mann-Whitney)					NA	All	428	Completed	Phase 3
NCT00051558	4515889	8267887	Time Course of Change From Baseline in Bone Turnover Markers in Subset of Patients - Serum C-terminal Propeptide of Type 1 Procollagen	teriparatide|alendronate	Teriparatide|Alendronate Sodium|Placebo|Placebo	Drug|Drug|Drug|Drug	osteoporosis	Osteoporosis	Parallel Assignment	Interventional	Treatment	Randomized	Comparison of Teriparatide With Alendronate for Treating Glucocorticoid-Induced Osteoporosis	2		NA	0.001	Wilcoxon (Mann-Whitney)					NA	All	428	Completed	Phase 3
NCT00051558	4515887	8267887	Time Course of Change From Baseline in Bone Turnover Markers in Subset of Patients - Serum C-terminal Propeptide of Type 1 Procollagen	teriparatide|alendronate	Teriparatide|Alendronate Sodium|Placebo|Placebo	Drug|Drug|Drug|Drug	osteoporosis	Osteoporosis	Parallel Assignment	Interventional	Treatment	Randomized	Comparison of Teriparatide With Alendronate for Treating Glucocorticoid-Induced Osteoporosis	2		NA	0.004	Wilcoxon (Mann-Whitney)					NA	All	428	Completed	Phase 3
NCT00051558	4515892	8267888	Time Course of Change From Baseline in Bone Turnover Markers in Subset of Patients - Serum N-terminal Propeptide of Type 1 Procollagen	teriparatide|alendronate	Teriparatide|Alendronate Sodium|Placebo|Placebo	Drug|Drug|Drug|Drug	osteoporosis	Osteoporosis	Parallel Assignment	Interventional	Treatment	Randomized	Comparison of Teriparatide With Alendronate for Treating Glucocorticoid-Induced Osteoporosis	2		NA	0.001	Wilcoxon (Mann-Whitney)					NA	All	428	Completed	Phase 3
NCT00051558	4515890	8267888	Time Course of Change From Baseline in Bone Turnover Markers in Subset of Patients - Serum N-terminal Propeptide of Type 1 Procollagen	teriparatide|alendronate	Teriparatide|Alendronate Sodium|Placebo|Placebo	Drug|Drug|Drug|Drug	osteoporosis	Osteoporosis	Parallel Assignment	Interventional	Treatment	Randomized	Comparison of Teriparatide With Alendronate for Treating Glucocorticoid-Induced Osteoporosis	2		NA	0.001	Wilcoxon (Mann-Whitney)					NA	All	428	Completed	Phase 3
NCT00051558	4515893	8267888	Time Course of Change From Baseline in Bone Turnover Markers in Subset of Patients - Serum N-terminal Propeptide of Type 1 Procollagen	teriparatide|alendronate	Teriparatide|Alendronate Sodium|Placebo|Placebo	Drug|Drug|Drug|Drug	osteoporosis	Osteoporosis	Parallel Assignment	Interventional	Treatment	Randomized	Comparison of Teriparatide With Alendronate for Treating Glucocorticoid-Induced Osteoporosis	2		NA	0.001	Wilcoxon (Mann-Whitney)					NA	All	428	Completed	Phase 3
NCT00051558	4515891	8267888	Time Course of Change From Baseline in Bone Turnover Markers in Subset of Patients - Serum N-terminal Propeptide of Type 1 Procollagen	teriparatide|alendronate	Teriparatide|Alendronate Sodium|Placebo|Placebo	Drug|Drug|Drug|Drug	osteoporosis	Osteoporosis	Parallel Assignment	Interventional	Treatment	Randomized	Comparison of Teriparatide With Alendronate for Treating Glucocorticoid-Induced Osteoporosis	2		NA	0.001	Wilcoxon (Mann-Whitney)					NA	All	428	Completed	Phase 3
NCT00051558	4515896	8267889	Time Course of Change From Baseline in Total Hip Bone Mineral Density (BMD), Women and Men Combined	teriparatide|alendronate	Teriparatide|Alendronate Sodium|Placebo|Placebo	Drug|Drug|Drug|Drug	osteoporosis	Osteoporosis	Parallel Assignment	Interventional	Treatment	Randomized	Comparison of Teriparatide With Alendronate for Treating Glucocorticoid-Induced Osteoporosis	2		NA	0.009	Mixed Models Analysis					NA	All	428	Completed	Phase 3
NCT00051558	4515895	8267889	Time Course of Change From Baseline in Total Hip Bone Mineral Density (BMD), Women and Men Combined	teriparatide|alendronate	Teriparatide|Alendronate Sodium|Placebo|Placebo	Drug|Drug|Drug|Drug	osteoporosis	Osteoporosis	Parallel Assignment	Interventional	Treatment	Randomized	Comparison of Teriparatide With Alendronate for Treating Glucocorticoid-Induced Osteoporosis	2		NA	0.001	Mixed Models Analysis					NA	All	428	Completed	Phase 3
NCT00051558	4515897	8267889	Time Course of Change From Baseline in Total Hip Bone Mineral Density (BMD), Women and Men Combined	teriparatide|alendronate	Teriparatide|Alendronate Sodium|Placebo|Placebo	Drug|Drug|Drug|Drug	osteoporosis	Osteoporosis	Parallel Assignment	Interventional	Treatment	Randomized	Comparison of Teriparatide With Alendronate for Treating Glucocorticoid-Induced Osteoporosis	2		NA	0.011	Mixed Models Analysis					NA	All	428	Completed	Phase 3
NCT00051558	4515894	8267889	Time Course of Change From Baseline in Total Hip Bone Mineral Density (BMD), Women and Men Combined	teriparatide|alendronate	Teriparatide|Alendronate Sodium|Placebo|Placebo	Drug|Drug|Drug|Drug	osteoporosis	Osteoporosis	Parallel Assignment	Interventional	Treatment	Randomized	Comparison of Teriparatide With Alendronate for Treating Glucocorticoid-Induced Osteoporosis	2		NA	0.001	Mixed Models Analysis					NA	All	428	Completed	Phase 3
NCT00051558	4515898	8267890	Time Course of Change From Baseline in Femoral Neck Bone Mineral Density (BMD), Women and Men Combined	teriparatide|alendronate	Teriparatide|Alendronate Sodium|Placebo|Placebo	Drug|Drug|Drug|Drug	osteoporosis	Osteoporosis	Parallel Assignment	Interventional	Treatment	Randomized	Comparison of Teriparatide With Alendronate for Treating Glucocorticoid-Induced Osteoporosis	2		NA	0.001	Mixed Models Analysis					NA	All	428	Completed	Phase 3
NCT00051558	4515900	8267890	Time Course of Change From Baseline in Femoral Neck Bone Mineral Density (BMD), Women and Men Combined	teriparatide|alendronate	Teriparatide|Alendronate Sodium|Placebo|Placebo	Drug|Drug|Drug|Drug	osteoporosis	Osteoporosis	Parallel Assignment	Interventional	Treatment	Randomized	Comparison of Teriparatide With Alendronate for Treating Glucocorticoid-Induced Osteoporosis	2		NA	0.015	Mixed Models Analysis					NA	All	428	Completed	Phase 3
NCT00051558	4515899	8267890	Time Course of Change From Baseline in Femoral Neck Bone Mineral Density (BMD), Women and Men Combined	teriparatide|alendronate	Teriparatide|Alendronate Sodium|Placebo|Placebo	Drug|Drug|Drug|Drug	osteoporosis	Osteoporosis	Parallel Assignment	Interventional	Treatment	Randomized	Comparison of Teriparatide With Alendronate for Treating Glucocorticoid-Induced Osteoporosis	2		NA	0.002	Mixed Models Analysis					NA	All	428	Completed	Phase 3
NCT00051558	4515901	8267890	Time Course of Change From Baseline in Femoral Neck Bone Mineral Density (BMD), Women and Men Combined	teriparatide|alendronate	Teriparatide|Alendronate Sodium|Placebo|Placebo	Drug|Drug|Drug|Drug	osteoporosis	Osteoporosis	Parallel Assignment	Interventional	Treatment	Randomized	Comparison of Teriparatide With Alendronate for Treating Glucocorticoid-Induced Osteoporosis	2		NA	0.001	Mixed Models Analysis					NA	All	428	Completed	Phase 3
NCT00051558	4515905	8267891	Change From Baseline in Total Hip Bone Mineral Density (BMD), Women and Men Combined	teriparatide|alendronate	Teriparatide|Alendronate Sodium|Placebo|Placebo	Drug|Drug|Drug|Drug	osteoporosis	Osteoporosis	Parallel Assignment	Interventional	Treatment	Randomized	Comparison of Teriparatide With Alendronate for Treating Glucocorticoid-Induced Osteoporosis	2		NA	0.001	Mixed Models Analysis					NA	All	428	Completed	Phase 3
NCT00051558	4515903	8267891	Change From Baseline in Total Hip Bone Mineral Density (BMD), Women and Men Combined	teriparatide|alendronate	Teriparatide|Alendronate Sodium|Placebo|Placebo	Drug|Drug|Drug|Drug	osteoporosis	Osteoporosis	Parallel Assignment	Interventional	Treatment	Randomized	Comparison of Teriparatide With Alendronate for Treating Glucocorticoid-Induced Osteoporosis	2		NA	0.006	ANOVA					NA	All	428	Completed	Phase 3
NCT00051558	4515904	8267891	Change From Baseline in Total Hip Bone Mineral Density (BMD), Women and Men Combined	teriparatide|alendronate	Teriparatide|Alendronate Sodium|Placebo|Placebo	Drug|Drug|Drug|Drug	osteoporosis	Osteoporosis	Parallel Assignment	Interventional	Treatment	Randomized	Comparison of Teriparatide With Alendronate for Treating Glucocorticoid-Induced Osteoporosis	2		NA	0.001	Mixed Models Analysis					NA	All	428	Completed	Phase 3
NCT00051558	4515906	8267891	Change From Baseline in Total Hip Bone Mineral Density (BMD), Women and Men Combined	teriparatide|alendronate	Teriparatide|Alendronate Sodium|Placebo|Placebo	Drug|Drug|Drug|Drug	osteoporosis	Osteoporosis	Parallel Assignment	Interventional	Treatment	Randomized	Comparison of Teriparatide With Alendronate for Treating Glucocorticoid-Induced Osteoporosis	2		NA	0.001	ANOVA					NA	All	428	Completed	Phase 3
NCT00051558	4515902	8267891	Change From Baseline in Total Hip Bone Mineral Density (BMD), Women and Men Combined	teriparatide|alendronate	Teriparatide|Alendronate Sodium|Placebo|Placebo	Drug|Drug|Drug|Drug	osteoporosis	Osteoporosis	Parallel Assignment	Interventional	Treatment	Randomized	Comparison of Teriparatide With Alendronate for Treating Glucocorticoid-Induced Osteoporosis	2		NA	0.009	Mixed Models Analysis					NA	All	428	Completed	Phase 3
NCT00051558	4515910	8267892	Change From Baseline in Femoral Neck Bone Mineral Density (BMD), Women and Men Combined	teriparatide|alendronate	Teriparatide|Alendronate Sodium|Placebo|Placebo	Drug|Drug|Drug|Drug	osteoporosis	Osteoporosis	Parallel Assignment	Interventional	Treatment	Randomized	Comparison of Teriparatide With Alendronate for Treating Glucocorticoid-Induced Osteoporosis	2		NA	0.001	Mixed Models Analysis					NA	All	428	Completed	Phase 3
NCT00051558	4515907	8267892	Change From Baseline in Femoral Neck Bone Mineral Density (BMD), Women and Men Combined	teriparatide|alendronate	Teriparatide|Alendronate Sodium|Placebo|Placebo	Drug|Drug|Drug|Drug	osteoporosis	Osteoporosis	Parallel Assignment	Interventional	Treatment	Randomized	Comparison of Teriparatide With Alendronate for Treating Glucocorticoid-Induced Osteoporosis	2		NA	0.015	Mixed Models Analysis					NA	All	428	Completed	Phase 3
NCT00051558	4515911	8267892	Change From Baseline in Femoral Neck Bone Mineral Density (BMD), Women and Men Combined	teriparatide|alendronate	Teriparatide|Alendronate Sodium|Placebo|Placebo	Drug|Drug|Drug|Drug	osteoporosis	Osteoporosis	Parallel Assignment	Interventional	Treatment	Randomized	Comparison of Teriparatide With Alendronate for Treating Glucocorticoid-Induced Osteoporosis	2		NA	0.001	ANOVA					NA	All	428	Completed	Phase 3
NCT00051558	4515908	8267892	Change From Baseline in Femoral Neck Bone Mineral Density (BMD), Women and Men Combined	teriparatide|alendronate	Teriparatide|Alendronate Sodium|Placebo|Placebo	Drug|Drug|Drug|Drug	osteoporosis	Osteoporosis	Parallel Assignment	Interventional	Treatment	Randomized	Comparison of Teriparatide With Alendronate for Treating Glucocorticoid-Induced Osteoporosis	2		NA	0.011	ANOVA					NA	All	428	Completed	Phase 3
NCT00051558	4515909	8267892	Change From Baseline in Femoral Neck Bone Mineral Density (BMD), Women and Men Combined	teriparatide|alendronate	Teriparatide|Alendronate Sodium|Placebo|Placebo	Drug|Drug|Drug|Drug	osteoporosis	Osteoporosis	Parallel Assignment	Interventional	Treatment	Randomized	Comparison of Teriparatide With Alendronate for Treating Glucocorticoid-Induced Osteoporosis	2		NA	0.002	Mixed Models Analysis					NA	All	428	Completed	Phase 3
NCT00051558	4515914	8267893	Change From Baseline in Lumbar Spine Bone Mineral Density (BMD), Women and Men Combined	teriparatide|alendronate	Teriparatide|Alendronate Sodium|Placebo|Placebo	Drug|Drug|Drug|Drug	osteoporosis	Osteoporosis	Parallel Assignment	Interventional	Treatment	Randomized	Comparison of Teriparatide With Alendronate for Treating Glucocorticoid-Induced Osteoporosis	2		NA	0.001	ANOVA					NA	All	428	Completed	Phase 3
NCT00051558	4515913	8267893	Change From Baseline in Lumbar Spine Bone Mineral Density (BMD), Women and Men Combined	teriparatide|alendronate	Teriparatide|Alendronate Sodium|Placebo|Placebo	Drug|Drug|Drug|Drug	osteoporosis	Osteoporosis	Parallel Assignment	Interventional	Treatment	Randomized	Comparison of Teriparatide With Alendronate for Treating Glucocorticoid-Induced Osteoporosis	2		NA	0.001	Mixed Models Analysis					NA	All	428	Completed	Phase 3
NCT00051558	4515912	8267893	Change From Baseline in Lumbar Spine Bone Mineral Density (BMD), Women and Men Combined	teriparatide|alendronate	Teriparatide|Alendronate Sodium|Placebo|Placebo	Drug|Drug|Drug|Drug	osteoporosis	Osteoporosis	Parallel Assignment	Interventional	Treatment	Randomized	Comparison of Teriparatide With Alendronate for Treating Glucocorticoid-Induced Osteoporosis	2		NA	0.001	Mixed Models Analysis					NA	All	428	Completed	Phase 3
NCT00051558	4515917	8267894	Time Course of Change From Baseline in Lumbar Spine Bone Mineral Density (BMD), Female Subset	teriparatide|alendronate	Teriparatide|Alendronate Sodium|Placebo|Placebo	Drug|Drug|Drug|Drug	osteoporosis	Osteoporosis	Parallel Assignment	Interventional	Treatment	Randomized	Comparison of Teriparatide With Alendronate for Treating Glucocorticoid-Induced Osteoporosis	2		NA	0.001	Mixed Models Analysis					NA	All	428	Completed	Phase 3
NCT00051558	4515915	8267894	Time Course of Change From Baseline in Lumbar Spine Bone Mineral Density (BMD), Female Subset	teriparatide|alendronate	Teriparatide|Alendronate Sodium|Placebo|Placebo	Drug|Drug|Drug|Drug	osteoporosis	Osteoporosis	Parallel Assignment	Interventional	Treatment	Randomized	Comparison of Teriparatide With Alendronate for Treating Glucocorticoid-Induced Osteoporosis	2		NA	0.001	Mixed Models Analysis					NA	All	428	Completed	Phase 3
NCT00051558	4515916	8267894	Time Course of Change From Baseline in Lumbar Spine Bone Mineral Density (BMD), Female Subset	teriparatide|alendronate	Teriparatide|Alendronate Sodium|Placebo|Placebo	Drug|Drug|Drug|Drug	osteoporosis	Osteoporosis	Parallel Assignment	Interventional	Treatment	Randomized	Comparison of Teriparatide With Alendronate for Treating Glucocorticoid-Induced Osteoporosis	2		NA	0.001	Mixed Models Analysis					NA	All	428	Completed	Phase 3
NCT00051558	4515918	8267894	Time Course of Change From Baseline in Lumbar Spine Bone Mineral Density (BMD), Female Subset	teriparatide|alendronate	Teriparatide|Alendronate Sodium|Placebo|Placebo	Drug|Drug|Drug|Drug	osteoporosis	Osteoporosis	Parallel Assignment	Interventional	Treatment	Randomized	Comparison of Teriparatide With Alendronate for Treating Glucocorticoid-Induced Osteoporosis	2		NA	0.12	Mixed Models Analysis					NA	All	428	Completed	Phase 3
NCT00051558	4515922	8267895	Time Course of Change From Baseline in Lumbar Spine Bone Mineral Density (BMD), Women and Men Combined	teriparatide|alendronate	Teriparatide|Alendronate Sodium|Placebo|Placebo	Drug|Drug|Drug|Drug	osteoporosis	Osteoporosis	Parallel Assignment	Interventional	Treatment	Randomized	Comparison of Teriparatide With Alendronate for Treating Glucocorticoid-Induced Osteoporosis	2		NA	0.001	Mixed Models Analysis					NA	All	428	Completed	Phase 3
NCT00051558	4515923	8267895	Time Course of Change From Baseline in Lumbar Spine Bone Mineral Density (BMD), Women and Men Combined	teriparatide|alendronate	Teriparatide|Alendronate Sodium|Placebo|Placebo	Drug|Drug|Drug|Drug	osteoporosis	Osteoporosis	Parallel Assignment	Interventional	Treatment	Randomized	Comparison of Teriparatide With Alendronate for Treating Glucocorticoid-Induced Osteoporosis	2		NA	0.001	Mixed Models Analysis					NA	All	428	Completed	Phase 3
NCT00051558	4515920	8267895	Time Course of Change From Baseline in Lumbar Spine Bone Mineral Density (BMD), Women and Men Combined	teriparatide|alendronate	Teriparatide|Alendronate Sodium|Placebo|Placebo	Drug|Drug|Drug|Drug	osteoporosis	Osteoporosis	Parallel Assignment	Interventional	Treatment	Randomized	Comparison of Teriparatide With Alendronate for Treating Glucocorticoid-Induced Osteoporosis	2		NA	0.001	Mixed Models Analysis					NA	All	428	Completed	Phase 3
NCT00051558	4515921	8267895	Time Course of Change From Baseline in Lumbar Spine Bone Mineral Density (BMD), Women and Men Combined	teriparatide|alendronate	Teriparatide|Alendronate Sodium|Placebo|Placebo	Drug|Drug|Drug|Drug	osteoporosis	Osteoporosis	Parallel Assignment	Interventional	Treatment	Randomized	Comparison of Teriparatide With Alendronate for Treating Glucocorticoid-Induced Osteoporosis	2		NA	0.001	Mixed Models Analysis					NA	All	428	Completed	Phase 3
NCT00051558	4515924	8267895	Time Course of Change From Baseline in Lumbar Spine Bone Mineral Density (BMD), Women and Men Combined	teriparatide|alendronate	Teriparatide|Alendronate Sodium|Placebo|Placebo	Drug|Drug|Drug|Drug	osteoporosis	Osteoporosis	Parallel Assignment	Interventional	Treatment	Randomized	Comparison of Teriparatide With Alendronate for Treating Glucocorticoid-Induced Osteoporosis	2		NA	0.058	Mixed Models Analysis					NA	All	428	Completed	Phase 3
NCT00051558	4515919	8267895	Time Course of Change From Baseline in Lumbar Spine Bone Mineral Density (BMD), Women and Men Combined	teriparatide|alendronate	Teriparatide|Alendronate Sodium|Placebo|Placebo	Drug|Drug|Drug|Drug	osteoporosis	Osteoporosis	Parallel Assignment	Interventional	Treatment	Randomized	Comparison of Teriparatide With Alendronate for Treating Glucocorticoid-Induced Osteoporosis	2		NA	0.001	Mixed Models Analysis					NA	All	428	Completed	Phase 3
NCT00051558	4515925	8267896	Change From Baseline at 18 Month Endpoint in Lumbar Spine Bone Mineral Density (BMD), Female Subset	teriparatide|alendronate	Teriparatide|Alendronate Sodium|Placebo|Placebo	Drug|Drug|Drug|Drug	osteoporosis	Osteoporosis	Parallel Assignment	Interventional	Treatment	Randomized	Comparison of Teriparatide With Alendronate for Treating Glucocorticoid-Induced Osteoporosis	2		NA	0.001	ANOVA					NA	All	428	Completed	Phase 3
NCT00051558	4515926	8267897	Change From Baseline at 18 Month Endpoint in Lumbar Spine Bone Mineral Density (BMD)	teriparatide|alendronate	Teriparatide|Alendronate Sodium|Placebo|Placebo	Drug|Drug|Drug|Drug	osteoporosis	Osteoporosis	Parallel Assignment	Interventional	Treatment	Randomized	Comparison of Teriparatide With Alendronate for Treating Glucocorticoid-Induced Osteoporosis	2		NA	0.001	ANOVA					NA	All	428	Completed	Phase 3
NCT00052910	4515665	8267127	Disease Free Survival	calcium|leucovorin|levoleucovorin|epirubicin|fluorouracil	cisplatin|epirubicin hydrochloride|fluorouracil|leucovorin calcium|radiation therapy	Drug|Drug|Drug|Drug|Radiation	stomach neoplasms|esophageal neoplasms	Esophageal Cancer|Gastric Cancer	Parallel Assignment	Interventional	Treatment	Randomized	Chemotherapy and Radiation Therapy After Surgery in Treating Patients With Stomach or Esophageal Cancer	2	Cox Proportional Hazard	1.03	NA		0.83	1.28	95		NA	All	546	Completed	Phase 3
NCT00052910	4515666	8267128	Overall Survival	calcium|leucovorin|levoleucovorin|epirubicin|fluorouracil	cisplatin|epirubicin hydrochloride|fluorouracil|leucovorin calcium|radiation therapy	Drug|Drug|Drug|Drug|Radiation	stomach neoplasms|esophageal neoplasms	Esophageal Cancer|Gastric Cancer	Parallel Assignment	Interventional	Treatment	Randomized	Chemotherapy and Radiation Therapy After Surgery in Treating Patients With Stomach or Esophageal Cancer	2	Cox Proportional Hazard	0.99	NA		0.79	1.24	95		NA	All	546	Completed	Phase 3
NCT00053703	4515664	8267087	Change From Baseline in Positive and Negative Syndrome Scale (PANSS) Total Score at 8 Weeks	molindone|risperidone|olanzapine	Risperidone|Olanzapine (enrollment closed in this treatment)|Molindone	Drug|Drug|Drug	schizophrenia	Schizophrenia	Parallel Assignment	Interventional	Treatment	Randomized	Treatment of Early Onset Schizophrenia Spectrum Disorders (TEOSS)	3		NA	0.05	Mixed Models Analysis					NA	All	116	Completed	Phase 4
NCT00053846	4515663	8267081	Dyspnea as Measured by Oxygen Cost Diagram (OCD)	buspirone	buspirone hydrochloride|Placebo	Drug|Drug	dyspnea	Dyspnea|Pulmonary Complications|Unspecified Adult Solid Tumor, Protocol Specific	Parallel Assignment	Interventional	Supportive Care	Randomized	Buspirone in Reducing Shortness of Breath in Patients With Cancer	2	Mean Difference (Final Values)	-0.483	0.08	ANCOVA	-1.02	0.0576	95	Standard Error of the Mean	0.275	All	432	Completed	Phase 2/Phase 3
NCT00054704	4515661	8267024	Montgomery-Asberg Depression Rating Scale	riluzole	Riluzole|Placebo	Drug|Drug	bipolar disorder|disease	Bipolar Disorder	Parallel Assignment	Interventional	Treatment	Randomized	Riluzole to Treat Depression in Bipolar Disorder	2	Mean Difference (Net)	-5.828	0.086	Mixed Models Analysis	-12.59	0.934	95	Standard Error of the Mean	3.182	All	19	Terminated	Phase 2
NCT00054847	4515637	8266929	Myocardial Infarction	NA	saphenous vein graft|radial artery graft	Procedure|Procedure	cardiovascular diseases|coronary artery disease	Cardiovascular Disease|Coronary Artery Disease	Parallel Assignment	Interventional	Treatment	Randomized	Radial Artery Versus Saphenous Vein Grafts in Coronary Artery Bypass Surgery	2		NA	0.99	Chi-squared					NA	All	733	Completed	N/A
NCT00054847	4515638	8266930	Death	NA	saphenous vein graft|radial artery graft	Procedure|Procedure	cardiovascular diseases|coronary artery disease	Cardiovascular Disease|Coronary Artery Disease	Parallel Assignment	Interventional	Treatment	Randomized	Radial Artery Versus Saphenous Vein Grafts in Coronary Artery Bypass Surgery	2		NA	0.61	Chi-squared					NA	All	733	Completed	N/A
NCT00054847	4515639	8266931	To Compare 1-year Angiographic Patency of Radial Artery Grafts Versus Saphenous Vein Grafts in Patients Undergoing Elective Coronary Artery Bypass Graft (CABG) Surgery.	NA	saphenous vein graft|radial artery graft	Procedure|Procedure	cardiovascular diseases|coronary artery disease	Cardiovascular Disease|Coronary Artery Disease	Parallel Assignment	Interventional	Treatment	Randomized	Radial Artery Versus Saphenous Vein Grafts in Coronary Artery Bypass Surgery	2	Odds Ratio (OR)	1.07	0.82	Chi-squared	0.62	1.84	95		NA	All	733	Completed	N/A
NCT00055497	4515625	8266912	Number of Participants Achieving Clinical Remission at Week 24 - LOCF	adalimumab	Double-blind (DB) adalimumab placebo|DB adalimumab 40 mg eow|DB adalimumab 40 mg ew|OL adalimumab 40 mg	Biological|Biological|Biological|Biological	crohn disease	Crohn's Disease	Parallel Assignment	Interventional	Treatment	Randomized	Remission in Subjects With Crohn's Disease, 1 Year Phase	4		NA	0.001	Fisher Exact					NA	All	276	Completed	Phase 3
NCT00055497	4515627	8266913	Number of Participants Achieving Clinical Response 70 (CR-70)- NRI	adalimumab	Double-blind (DB) adalimumab placebo|DB adalimumab 40 mg eow|DB adalimumab 40 mg ew|OL adalimumab 40 mg	Biological|Biological|Biological|Biological	crohn disease	Crohn's Disease	Parallel Assignment	Interventional	Treatment	Randomized	Remission in Subjects With Crohn's Disease, 1 Year Phase	4		NA	0.508	Fisher Exact					NA	All	276	Completed	Phase 3
NCT00055497	4515628	8266913	Number of Participants Achieving Clinical Response 70 (CR-70)- NRI	adalimumab	Double-blind (DB) adalimumab placebo|DB adalimumab 40 mg eow|DB adalimumab 40 mg ew|OL adalimumab 40 mg	Biological|Biological|Biological|Biological	crohn disease	Crohn's Disease	Parallel Assignment	Interventional	Treatment	Randomized	Remission in Subjects With Crohn's Disease, 1 Year Phase	4		NA	0.003	Fisher Exact					NA	All	276	Completed	Phase 3
NCT00055497	4515629	8266913	Number of Participants Achieving Clinical Response 70 (CR-70)- NRI	adalimumab	Double-blind (DB) adalimumab placebo|DB adalimumab 40 mg eow|DB adalimumab 40 mg ew|OL adalimumab 40 mg	Biological|Biological|Biological|Biological	crohn disease	Crohn's Disease	Parallel Assignment	Interventional	Treatment	Randomized	Remission in Subjects With Crohn's Disease, 1 Year Phase	4		NA	0.191	Fisher Exact					NA	All	276	Completed	Phase 3
NCT00055497	4515626	8266913	Number of Participants Achieving Clinical Response 70 (CR-70)- NRI	adalimumab	Double-blind (DB) adalimumab placebo|DB adalimumab 40 mg eow|DB adalimumab 40 mg ew|OL adalimumab 40 mg	Biological|Biological|Biological|Biological	crohn disease	Crohn's Disease	Parallel Assignment	Interventional	Treatment	Randomized	Remission in Subjects With Crohn's Disease, 1 Year Phase	4		NA	0.004	Fisher Exact					NA	All	276	Completed	Phase 3
NCT00055497	4515630	8266914	Number of Participants Achieving Clinical Response 100 (CR-100) - NRI	adalimumab	Double-blind (DB) adalimumab placebo|DB adalimumab 40 mg eow|DB adalimumab 40 mg ew|OL adalimumab 40 mg	Biological|Biological|Biological|Biological	crohn disease	Crohn's Disease	Parallel Assignment	Interventional	Treatment	Randomized	Remission in Subjects With Crohn's Disease, 1 Year Phase	4		NA	0.044	Fisher Exact					NA	All	276	Completed	Phase 3
NCT00055497	4515631	8266914	Number of Participants Achieving Clinical Response 100 (CR-100) - NRI	adalimumab	Double-blind (DB) adalimumab placebo|DB adalimumab 40 mg eow|DB adalimumab 40 mg ew|OL adalimumab 40 mg	Biological|Biological|Biological|Biological	crohn disease	Crohn's Disease	Parallel Assignment	Interventional	Treatment	Randomized	Remission in Subjects With Crohn's Disease, 1 Year Phase	4		NA	0.508	Fisher Exact					NA	All	276	Completed	Phase 3
NCT00055497	4515632	8266914	Number of Participants Achieving Clinical Response 100 (CR-100) - NRI	adalimumab	Double-blind (DB) adalimumab placebo|DB adalimumab 40 mg eow|DB adalimumab 40 mg ew|OL adalimumab 40 mg	Biological|Biological|Biological|Biological	crohn disease	Crohn's Disease	Parallel Assignment	Interventional	Treatment	Randomized	Remission in Subjects With Crohn's Disease, 1 Year Phase	4		NA	0.001	Fisher Exact					NA	All	276	Completed	Phase 3
NCT00055497	4515633	8266914	Number of Participants Achieving Clinical Response 100 (CR-100) - NRI	adalimumab	Double-blind (DB) adalimumab placebo|DB adalimumab 40 mg eow|DB adalimumab 40 mg ew|OL adalimumab 40 mg	Biological|Biological|Biological|Biological	crohn disease	Crohn's Disease	Parallel Assignment	Interventional	Treatment	Randomized	Remission in Subjects With Crohn's Disease, 1 Year Phase	4		NA	0.33	Fisher Exact					NA	All	276	Completed	Phase 3
NCT00055497	4515634	8266915	Number of Randomized Participants Achieving Clinical Remission at Week 56 - Last Observation Carried Forward (LOCF)	adalimumab	Double-blind (DB) adalimumab placebo|DB adalimumab 40 mg eow|DB adalimumab 40 mg ew|OL adalimumab 40 mg	Biological|Biological|Biological|Biological	crohn disease	Crohn's Disease	Parallel Assignment	Interventional	Treatment	Randomized	Remission in Subjects With Crohn's Disease, 1 Year Phase	4		NA	0.029	Fisher Exact					NA	All	276	Completed	Phase 3
NCT00055497	4515635	8266916	Number of Randomized Participants Achieving Clinical Remission at Week 56 - Non-Responder Imputation (NRI)	adalimumab	Double-blind (DB) adalimumab placebo|DB adalimumab 40 mg eow|DB adalimumab 40 mg ew|OL adalimumab 40 mg	Biological|Biological|Biological|Biological	crohn disease	Crohn's Disease	Parallel Assignment	Interventional	Treatment	Randomized	Remission in Subjects With Crohn's Disease, 1 Year Phase	4		NA	0.142	Log Rank					NA	All	276	Completed	Phase 3
NCT00056316	4515623	8266891	Secondary Outcome: Negative Affect Scale (Watson, Clark & Tellegen, 1988)	NA	Basic Education|Behavioral Skills Training: Experimental	Behavioral|Behavioral	dementia|depressive disorder|depression	Depression	Parallel Assignment	Interventional	Treatment	Randomized	Reducing Depression in Dementia Caregivers	2	Mean Difference (Final Values)	2.07	0.05	t-test, 2 sided			95		NA	Female	74	Completed	Phase 1/Phase 2
NCT00056316	4515624	8266892	Primary Outcome: Beck Depression Inventory II (Beck, Steer & Brown, 1996)	NA	Basic Education|Behavioral Skills Training: Experimental	Behavioral|Behavioral	dementia|depressive disorder|depression	Depression	Parallel Assignment	Interventional	Treatment	Randomized	Reducing Depression in Dementia Caregivers	2	Mean Difference (Final Values)	1.93	0.05	t-test, 2 sided			95		NA	Female	74	Completed	Phase 1/Phase 2
NCT00056407	4515619	8266865	Mean Change From Baseline in Testosterone at Month 48	dutasteride	Dutasteride|Placebo	Drug|Drug	prostatic neoplasms	Neoplasms, Prostate	Parallel Assignment	Interventional	Prevention	Randomized	"REDUCE" - A Clinical Research Study To Reduce The Incidence Of Prostate Cancer In Men Who Are At Increased Risk	2	Difference in adjusted means	18.8	0.001	general linear model, t-test	17.3	20.4	95		NA	Male	8231	Completed	Phase 3
NCT00056407	4515620	8266888	Number of Participants With Biopsy-detectable Prostate Cancer at Years 2 and 4 (Restricted Crude Rate Approach)	dutasteride	Dutasteride|Placebo	Drug|Drug	prostatic neoplasms	Neoplasms, Prostate	Parallel Assignment	Interventional	Prevention	Randomized	"REDUCE" - A Clinical Research Study To Reduce The Incidence Of Prostate Cancer In Men Who Are At Increased Risk	2	Relative Risk Reduction	22.8	0.0001	Mantel-Cox	15.2	29.8	95		NA	Male	8231	Completed	Phase 3
NCT00056407	4515621	8266889	Number of Participants With Biopsy-detectable Prostate Cancer at Years 2 and 4 (Modified Crude Rate Approach)	dutasteride	Dutasteride|Placebo	Drug|Drug	prostatic neoplasms	Neoplasms, Prostate	Parallel Assignment	Interventional	Prevention	Randomized	"REDUCE" - A Clinical Research Study To Reduce The Incidence Of Prostate Cancer In Men Who Are At Increased Risk	2	Relative Risk Reduction	23.1	0.0001	Mantel-Cox	15.5	30	95		NA	Male	8231	Completed	Phase 3
NCT00056407	4515622	8266890	Number of Participants With Biopsy-detectable Prostate Cancer at Years 2 and 4 (Crude Rate Approach)	dutasteride	Dutasteride|Placebo	Drug|Drug	prostatic neoplasms	Neoplasms, Prostate	Parallel Assignment	Interventional	Prevention	Randomized	"REDUCE" - A Clinical Research Study To Reduce The Incidence Of Prostate Cancer In Men Who Are At Increased Risk	2	Relative Risk Reduction	23.3	0.0001	Mantel-Cox	15.6	30.3	95		NA	Male	8231	Completed	Phase 3
NCT00056472	4515616	8266862	Mean Score Hamilton Depression Rating Scale (Ham-D) Over the Course of the Trial From Week to Week.	sertraline|olanzapine	Olanzapine|Sertraline|placebo	Drug|Drug|Other	depressive disorder|depressive disorder, major|mental disorders|psychotic disorders|depression	Major Depressive Disorder With Psychotic Features	Parallel Assignment	Interventional	Treatment	Randomized	Study of Pharmacotherapy of Psychotic Depression	2		NA	0.001	Mixed Models Analysis					NA	All	259	Completed	Phase 3
NCT00056472	4515617	8266863	Scores on CGI-S Compared to Baseline Over the Course of the Trial	sertraline|olanzapine	Olanzapine|Sertraline|placebo	Drug|Drug|Other	depressive disorder|depressive disorder, major|mental disorders|psychotic disorders|depression	Major Depressive Disorder With Psychotic Features	Parallel Assignment	Interventional	Treatment	Randomized	Study of Pharmacotherapy of Psychotic Depression	2		NA	0.02	Mixed Models Analysis					NA	All	259	Completed	Phase 3
NCT00056472	4515618	8266864	Remission of Depression Hamilton Depression Scale (Ham-D) and Psychosis Schedule for Affective Disorders in Schizophrenia - Delusional Item (SADS) During the Course of the Trial	sertraline|olanzapine	Olanzapine|Sertraline|placebo	Drug|Drug|Other	depressive disorder|depressive disorder, major|mental disorders|psychotic disorders|depression	Major Depressive Disorder With Psychotic Features	Parallel Assignment	Interventional	Treatment	Randomized	Study of Pharmacotherapy of Psychotic Depression	2	Odds Ratio (OR)	1.28	0.001	Regression, Logistic	1.12	1.47	95		NA	All	259	Completed	Phase 3
NCT00057577	4515611	8266835	Number of Participants in Recovery According to the LIFE and HRSD	NA	Cognitive Therapy|Medications	Behavioral|Drug	recurrence|depressive disorder|depression	Depression	Parallel Assignment	Interventional	Prevention	Randomized	Prevention of Recurrence in Depression With Drugs and CT	2		NA	0.01	Subdistribution hazard model					NA	All	452	Completed	Phase 4
NCT00057577	4515612	8266836	Number of Participants in Remission According to the Longitudinal Interval Follow-up Evaluation (LIFE) and the Hamilton Rating Scale for Depression (HRSD)	NA	Cognitive Therapy|Medications	Behavioral|Drug	recurrence|depressive disorder|depression	Depression	Parallel Assignment	Interventional	Prevention	Randomized	Prevention of Recurrence in Depression With Drugs and CT	2		NA	0	Subdistribution hazard model					NA	All	452	Completed	Phase 4
NCT00057876	4515603	8266803	Overall Response	gemcitabine	Gemcitabine|radiation therapy	Drug|Radiation	pancreatic neoplasms	Pancreatic Cancer	Parallel Assignment	Interventional	Treatment	Randomized	Gemcitabine With or Without Radiation Therapy in Treating Patients With Pancreatic Cancer	2		NA	0.99	Fisher Exact					NA	All	74	Completed	Phase 3
NCT00057876	4515604	8266804	Progression-free Survival Time	gemcitabine	Gemcitabine|radiation therapy	Drug|Radiation	pancreatic neoplasms	Pancreatic Cancer	Parallel Assignment	Interventional	Treatment	Randomized	Gemcitabine With or Without Radiation Therapy in Treating Patients With Pancreatic Cancer	2		NA	0.25	Log Rank					NA	All	74	Completed	Phase 3
NCT00057876	4515605	8266805	Overall Survival Time	gemcitabine	Gemcitabine|radiation therapy	Drug|Radiation	pancreatic neoplasms	Pancreatic Cancer	Parallel Assignment	Interventional	Treatment	Randomized	Gemcitabine With or Without Radiation Therapy in Treating Patients With Pancreatic Cancer	2		NA	0.017	Log Rank					NA	All	74	Completed	Phase 3
NCT00059215	4515580	8266724	Number of Participants With Non-CABG TIMI Major or Minor Bleeding Plus MACE	prasugrel hydrochloride|clopidogrel	Prasugrel (CS-747)|Clopidogrel	Drug|Drug	heart diseases|cardiovascular diseases	Cardiovascular Diseases|Heart Diseases	Parallel Assignment	Interventional	Treatment	Randomized	A Trial of CS-747 (Prasugrel) Compared With Clopidogrel in Patients Undergoing Percutaneous Coronary Intervention (PCI)	4		NA	0.37	Fisher Exact					NA	All	905	Completed	Phase 2
NCT00059215	4515582	8266725	Number of Participants With Non-Coronary Artery Bypass Graft (Non-CABG) Thrombolysis in Myocardial Infarction (TIMI) Major Bleeding	prasugrel hydrochloride|clopidogrel	Prasugrel (CS-747)|Clopidogrel	Drug|Drug	heart diseases|cardiovascular diseases	Cardiovascular Diseases|Heart Diseases	Parallel Assignment	Interventional	Treatment	Randomized	A Trial of CS-747 (Prasugrel) Compared With Clopidogrel in Patients Undergoing Percutaneous Coronary Intervention (PCI)	4		NA	1	Fisher Exact					NA	All	905	Completed	Phase 2
NCT00059215	4515581	8266725	Number of Participants With Non-Coronary Artery Bypass Graft (Non-CABG) Thrombolysis in Myocardial Infarction (TIMI) Major Bleeding	prasugrel hydrochloride|clopidogrel	Prasugrel (CS-747)|Clopidogrel	Drug|Drug	heart diseases|cardiovascular diseases	Cardiovascular Diseases|Heart Diseases	Parallel Assignment	Interventional	Treatment	Randomized	A Trial of CS-747 (Prasugrel) Compared With Clopidogrel in Patients Undergoing Percutaneous Coronary Intervention (PCI)	4		NA	0.544	Log Rank					NA	All	905	Completed	Phase 2
NCT00059215	4515584	8266726	Number of Participants With Major Adverse Cardiovascular Events (MACE)	prasugrel hydrochloride|clopidogrel	Prasugrel (CS-747)|Clopidogrel	Drug|Drug	heart diseases|cardiovascular diseases	Cardiovascular Diseases|Heart Diseases	Parallel Assignment	Interventional	Treatment	Randomized	A Trial of CS-747 (Prasugrel) Compared With Clopidogrel in Patients Undergoing Percutaneous Coronary Intervention (PCI)	4		NA	0.945	Fisher Exact					NA	All	905	Completed	Phase 2
NCT00059215	4515583	8266726	Number of Participants With Major Adverse Cardiovascular Events (MACE)	prasugrel hydrochloride|clopidogrel	Prasugrel (CS-747)|Clopidogrel	Drug|Drug	heart diseases|cardiovascular diseases	Cardiovascular Diseases|Heart Diseases	Parallel Assignment	Interventional	Treatment	Randomized	A Trial of CS-747 (Prasugrel) Compared With Clopidogrel in Patients Undergoing Percutaneous Coronary Intervention (PCI)	4		NA	0.26	Log Rank					NA	All	905	Completed	Phase 2
NCT00059215	4515585	8266727	Number of Participants With Non-coronary Artery Bypass Graft (Non-CABG) Thrombolysis in Myocardial Infarction (TIMI) Major or Minor Bleeding Events	prasugrel hydrochloride|clopidogrel	Prasugrel (CS-747)|Clopidogrel	Drug|Drug	heart diseases|cardiovascular diseases	Cardiovascular Diseases|Heart Diseases	Parallel Assignment	Interventional	Treatment	Randomized	A Trial of CS-747 (Prasugrel) Compared With Clopidogrel in Patients Undergoing Percutaneous Coronary Intervention (PCI)	4		NA	0.59	Log Rank					NA	All	905	Completed	Phase 2
NCT00059215	4515586	8266727	Number of Participants With Non-coronary Artery Bypass Graft (Non-CABG) Thrombolysis in Myocardial Infarction (TIMI) Major or Minor Bleeding Events	prasugrel hydrochloride|clopidogrel	Prasugrel (CS-747)|Clopidogrel	Drug|Drug	heart diseases|cardiovascular diseases	Cardiovascular Diseases|Heart Diseases	Parallel Assignment	Interventional	Treatment	Randomized	A Trial of CS-747 (Prasugrel) Compared With Clopidogrel in Patients Undergoing Percutaneous Coronary Intervention (PCI)	4		NA	0.933	Fisher Exact					NA	All	905	Completed	Phase 2
NCT00059332	4515571	8266715	Mortality	magnesium sulfate	Magnesium Sulfate|Normal Saline	Drug|Drug	stroke	Cerebrovascular Accident	Parallel Assignment	Interventional	Treatment	Randomized	Field Administration of Stroke Therapy - Magnesium (FAST-MAG) Trial	2	Odds Ratio (OR)	0.99	0.95	Chi-squared	0.76	1.29	95		NA	All	1700	Completed	Phase 3
NCT00059332	4515572	8266716	Symptomatic Intracranial Hemorrhage	magnesium sulfate	Magnesium Sulfate|Normal Saline	Drug|Drug	stroke	Cerebrovascular Accident	Parallel Assignment	Interventional	Treatment	Randomized	Field Administration of Stroke Therapy - Magnesium (FAST-MAG) Trial	2	Odds Ratio (OR)	0.62	0.12	Chi-squared	0.34	1.14	95		NA	All	1700	Completed	Phase 3
NCT00059332	4515573	8266717	Serious Adverse Events	magnesium sulfate	Magnesium Sulfate|Normal Saline	Drug|Drug	stroke	Cerebrovascular Accident	Parallel Assignment	Interventional	Treatment	Randomized	Field Administration of Stroke Therapy - Magnesium (FAST-MAG) Trial	2	Odds Ratio (OR)	1.05	0.95	Chi-squared	0.87	1.27	95		NA	All	1700	Completed	Phase 3
NCT00059332	4515574	8266718	Stroke Impact Scale	magnesium sulfate	Magnesium Sulfate|Normal Saline	Drug|Drug	stroke	Cerebrovascular Accident	Parallel Assignment	Interventional	Treatment	Randomized	Field Administration of Stroke Therapy - Magnesium (FAST-MAG) Trial	2		NA	0.323	Wilcoxon (Mann-Whitney)					NA	All	1700	Completed	Phase 3
NCT00059332	4515575	8266719	Barthel Index	magnesium sulfate	Magnesium Sulfate|Normal Saline	Drug|Drug	stroke	Cerebrovascular Accident	Parallel Assignment	Interventional	Treatment	Randomized	Field Administration of Stroke Therapy - Magnesium (FAST-MAG) Trial	2		NA	0.3912	Wilcoxon (Mann-Whitney)					NA	All	1700	Completed	Phase 3
NCT00059332	4515576	8266720	NIH Stroke Scale	magnesium sulfate	Magnesium Sulfate|Normal Saline	Drug|Drug	stroke	Cerebrovascular Accident	Parallel Assignment	Interventional	Treatment	Randomized	Field Administration of Stroke Therapy - Magnesium (FAST-MAG) Trial	2		NA	0.276	Wilcoxon (Mann-Whitney)					NA	All	1700	Completed	Phase 3
NCT00059332	4515577	8266721	Modified Rankin Score ≤2	magnesium sulfate	Magnesium Sulfate|Normal Saline	Drug|Drug	stroke	Cerebrovascular Accident	Parallel Assignment	Interventional	Treatment	Randomized	Field Administration of Stroke Therapy - Magnesium (FAST-MAG) Trial	2	Odds Ratio (OR)	0.98	0.87	Chi-squared	0.81	1.19	95		NA	All	1700	Completed	Phase 3
NCT00059332	4515578	8266722	Modified Rankin Score of 0 or 1	magnesium sulfate	Magnesium Sulfate|Normal Saline	Drug|Drug	stroke	Cerebrovascular Accident	Parallel Assignment	Interventional	Treatment	Randomized	Field Administration of Stroke Therapy - Magnesium (FAST-MAG) Trial	2	Odds Ratio (OR)	0.98	0.87	Chi-squared	0.81	1.2	95		NA	All	1700	Completed	Phase 3
NCT00059332	4515579	8266723	Modified Rankin Scale	magnesium sulfate	Magnesium Sulfate|Normal Saline	Drug|Drug	stroke	Cerebrovascular Accident	Parallel Assignment	Interventional	Treatment	Randomized	Field Administration of Stroke Therapy - Magnesium (FAST-MAG) Trial	2		NA	0.28	Cochran-Mantel-Haenszel					NA	All	1700	Completed	Phase 3
NCT00060944	4515567	8266679	Overall Survival	bb 1101|dexamethasone acetate|trabectedin|dexamethasone	Yondelis|Yondelis|Dexamethasone|Dexamethasone	Drug|Drug|Drug|Drug	leiomyosarcoma|liposarcoma	Leiomyosarcoma|Liposarcoma	Parallel Assignment	Interventional	Treatment	Randomized	A Study to Assess Treatment With 2 Different Dosing Schedules of Trabectidin Administered to Patients With Advanced Cancer	2	Hazard Ratio (HR)	0.843	0.192	Log Rank	0.653	1.09	95		NA	All	271	Completed	Phase 2
NCT00060944	4515568	8266680	Progression-Free Survival - Independent Review	bb 1101|dexamethasone acetate|trabectedin|dexamethasone	Yondelis|Yondelis|Dexamethasone|Dexamethasone	Drug|Drug|Drug|Drug	leiomyosarcoma|liposarcoma	Leiomyosarcoma|Liposarcoma	Parallel Assignment	Interventional	Treatment	Randomized	A Study to Assess Treatment With 2 Different Dosing Schedules of Trabectidin Administered to Patients With Advanced Cancer	2	Hazard Ratio (HR)	0.755	0.0418	Log Rank	0.574	0.992	95		NA	All	271	Completed	Phase 2
NCT00060944	4515569	8266683	Time to Progression- Independent Review	bb 1101|dexamethasone acetate|trabectedin|dexamethasone	Yondelis|Yondelis|Dexamethasone|Dexamethasone	Drug|Drug|Drug|Drug	leiomyosarcoma|liposarcoma	Leiomyosarcoma|Liposarcoma	Parallel Assignment	Interventional	Treatment	Randomized	A Study to Assess Treatment With 2 Different Dosing Schedules of Trabectidin Administered to Patients With Advanced Cancer	2	Hazard Ratio (HR)	0.734	0.0302	Log Rank	0.554	0.974	95		NA	All	271	Completed	Phase 2
NCT00061633	4515566	8266665	Clinical Response Which is Measured at Test of Cure (TOC) in the Clinically Evaluable (CE) Population	vancomycin|telavancin|penicillins	Telavancin|Vancomycin or antistaphylococcal penicillin	Drug|Drug	cellulitis|wound infection|communicable diseases|infection|gram-positive bacterial infections	Abscess|Burns|Cellulitis|Infections, Gram-Positive Bacterial|Ulcer|Wound Infections	Parallel Assignment	Interventional	Treatment	Randomized	Phase 2 Trial of TD 6424 (Telavancin) Versus Standard Therapy for Complicated Gram Positive Skin and Skin Structure Infections (Gram Positive cSSSI)	2		NA	0.5289	2-sided 95% confidence interval					NA	All	169	Completed	Phase 2
NCT00062647	4515563	8266639	Clinical Response (Cure, Failure, or Indeterminate) as Determined by the Investigator Based the Presence or Absence of Clinical Signs and Symptoms Associated With Bacteremia, Metastatic Complications, or Positive Culture at the Test of Cure Evaluation	cloxacillin|telavancin|oxacillin|vancomycin|nafcillin	Telavancin|Vancomycin, nafcillin, oxacillin, or cloxacillin	Drug|Drug	gram-positive bacterial infections|bacteremia|bacterial infections	Gram-Positive Bacterial Infections	Parallel Assignment	Interventional	Treatment	Randomized	Telavancin for Treatment of Uncomplicated Staphylococcus Aureus Bacteremia	2	Risk Difference (RD)	1	NA		-35.5	31.9	95		NA	All	60	Completed	Phase 2
NCT00062738	4515562	8266637	Percent Responders	paroxetine|nortriptyline	paroxetine|Nortriptyline|placebo	Drug|Drug|Other	parkinson disease|depressive disorder|depression	Depression|Parkinson Disease	Parallel Assignment	Interventional	Treatment	Randomized	Treatment of Depression in Parkinson's Disease Trial	3	Odds Ratio (OR)	3.7	0.05	Fisher Exact	0.8	15.9	95		NA	All	52	Completed	Phase 2
NCT00063622	4515547	8266597	Number of Participants With Resolution of Definite Nonalcoholic Steatohepatitis	vitamin e|pioglitazone	Pioglitazone|Vitamin E|Matching placebo	Drug|Dietary Supplement|Drug	liver diseases|non-alcoholic fatty liver disease|fatty liver	Liver Diseases	Parallel Assignment	Interventional	Treatment	Randomized	Pioglitazone vs Vitamin E vs Placebo for Treatment of Non-Diabetic Patients With Nonalcoholic Steatohepatitis (PIVENS)	3		NA	0.05	Fisher Exact					NA	All	247	Completed	Phase 3
NCT00063622	4515546	8266597	Number of Participants With Resolution of Definite Nonalcoholic Steatohepatitis	vitamin e|pioglitazone	Pioglitazone|Vitamin E|Matching placebo	Drug|Dietary Supplement|Drug	liver diseases|non-alcoholic fatty liver disease|fatty liver	Liver Diseases	Parallel Assignment	Interventional	Treatment	Randomized	Pioglitazone vs Vitamin E vs Placebo for Treatment of Non-Diabetic Patients With Nonalcoholic Steatohepatitis (PIVENS)	3		NA	0.001	Fisher Exact					NA	All	247	Completed	Phase 3
NCT00063622	4515549	8266598	Number of Participants With Improvement in Fibrosis	vitamin e|pioglitazone	Pioglitazone|Vitamin E|Matching placebo	Drug|Dietary Supplement|Drug	liver diseases|non-alcoholic fatty liver disease|fatty liver	Liver Diseases	Parallel Assignment	Interventional	Treatment	Randomized	Pioglitazone vs Vitamin E vs Placebo for Treatment of Non-Diabetic Patients With Nonalcoholic Steatohepatitis (PIVENS)	3		NA	0.24	Fisher Exact					NA	All	247	Completed	Phase 3
NCT00063622	4515548	8266598	Number of Participants With Improvement in Fibrosis	vitamin e|pioglitazone	Pioglitazone|Vitamin E|Matching placebo	Drug|Dietary Supplement|Drug	liver diseases|non-alcoholic fatty liver disease|fatty liver	Liver Diseases	Parallel Assignment	Interventional	Treatment	Randomized	Pioglitazone vs Vitamin E vs Placebo for Treatment of Non-Diabetic Patients With Nonalcoholic Steatohepatitis (PIVENS)	3		NA	0.12	Fisher Exact					NA	All	247	Completed	Phase 3
NCT00063622	4515551	8266599	Number of Participants With Improvement in Hepatocellular Ballooning	vitamin e|pioglitazone	Pioglitazone|Vitamin E|Matching placebo	Drug|Dietary Supplement|Drug	liver diseases|non-alcoholic fatty liver disease|fatty liver	Liver Diseases	Parallel Assignment	Interventional	Treatment	Randomized	Pioglitazone vs Vitamin E vs Placebo for Treatment of Non-Diabetic Patients With Nonalcoholic Steatohepatitis (PIVENS)	3		NA	0.01	Fisher Exact					NA	All	247	Completed	Phase 3
NCT00063622	4515550	8266599	Number of Participants With Improvement in Hepatocellular Ballooning	vitamin e|pioglitazone	Pioglitazone|Vitamin E|Matching placebo	Drug|Dietary Supplement|Drug	liver diseases|non-alcoholic fatty liver disease|fatty liver	Liver Diseases	Parallel Assignment	Interventional	Treatment	Randomized	Pioglitazone vs Vitamin E vs Placebo for Treatment of Non-Diabetic Patients With Nonalcoholic Steatohepatitis (PIVENS)	3		NA	0.08	Fisher Exact					NA	All	247	Completed	Phase 3
NCT00063622	4515553	8266600	Number of Participants With Improvement in Lobular Inflammation	vitamin e|pioglitazone	Pioglitazone|Vitamin E|Matching placebo	Drug|Dietary Supplement|Drug	liver diseases|non-alcoholic fatty liver disease|fatty liver	Liver Diseases	Parallel Assignment	Interventional	Treatment	Randomized	Pioglitazone vs Vitamin E vs Placebo for Treatment of Non-Diabetic Patients With Nonalcoholic Steatohepatitis (PIVENS)	3		NA	0.02	Fisher Exact					NA	All	247	Completed	Phase 3
NCT00063622	4515552	8266600	Number of Participants With Improvement in Lobular Inflammation	vitamin e|pioglitazone	Pioglitazone|Vitamin E|Matching placebo	Drug|Dietary Supplement|Drug	liver diseases|non-alcoholic fatty liver disease|fatty liver	Liver Diseases	Parallel Assignment	Interventional	Treatment	Randomized	Pioglitazone vs Vitamin E vs Placebo for Treatment of Non-Diabetic Patients With Nonalcoholic Steatohepatitis (PIVENS)	3		NA	0.004	Fisher Exact					NA	All	247	Completed	Phase 3
NCT00063622	4515555	8266601	Number of Participants With Improvement in Steatosis	vitamin e|pioglitazone	Pioglitazone|Vitamin E|Matching placebo	Drug|Dietary Supplement|Drug	liver diseases|non-alcoholic fatty liver disease|fatty liver	Liver Diseases	Parallel Assignment	Interventional	Treatment	Randomized	Pioglitazone vs Vitamin E vs Placebo for Treatment of Non-Diabetic Patients With Nonalcoholic Steatohepatitis (PIVENS)	3		NA	0.005	Fisher Exact					NA	All	247	Completed	Phase 3
NCT00063622	4515554	8266601	Number of Participants With Improvement in Steatosis	vitamin e|pioglitazone	Pioglitazone|Vitamin E|Matching placebo	Drug|Dietary Supplement|Drug	liver diseases|non-alcoholic fatty liver disease|fatty liver	Liver Diseases	Parallel Assignment	Interventional	Treatment	Randomized	Pioglitazone vs Vitamin E vs Placebo for Treatment of Non-Diabetic Patients With Nonalcoholic Steatohepatitis (PIVENS)	3		NA	0.001	Fisher Exact					NA	All	247	Completed	Phase 3
NCT00063622	4515556	8266602	Number of Participants With Improvement in Non-alcoholic Fatty Liver Disease (NAFLD) Activity Defined by Change in Standardized Scoring of Liver Biopsies at Baseline and After 96 Weeks of Treatment.	vitamin e|pioglitazone	Pioglitazone|Vitamin E|Matching placebo	Drug|Dietary Supplement|Drug	liver diseases|non-alcoholic fatty liver disease|fatty liver	Liver Diseases	Parallel Assignment	Interventional	Treatment	Randomized	Pioglitazone vs Vitamin E vs Placebo for Treatment of Non-Diabetic Patients With Nonalcoholic Steatohepatitis (PIVENS)	3		NA	0.04	Mantel Haenszel					NA	All	247	Completed	Phase 3
NCT00063622	4515557	8266602	Number of Participants With Improvement in Non-alcoholic Fatty Liver Disease (NAFLD) Activity Defined by Change in Standardized Scoring of Liver Biopsies at Baseline and After 96 Weeks of Treatment.	vitamin e|pioglitazone	Pioglitazone|Vitamin E|Matching placebo	Drug|Dietary Supplement|Drug	liver diseases|non-alcoholic fatty liver disease|fatty liver	Liver Diseases	Parallel Assignment	Interventional	Treatment	Randomized	Pioglitazone vs Vitamin E vs Placebo for Treatment of Non-Diabetic Patients With Nonalcoholic Steatohepatitis (PIVENS)	3		NA	0.001	Mantel Haenszel					NA	All	247	Completed	Phase 3
NCT00063635	4515524	8266586	Change in QOL- Psychosocial Health	metformin|vitamin e	Metformin|Vitamin E|Matching placebo	Drug|Dietary Supplement|Drug	liver diseases|fatty liver|non-alcoholic fatty liver disease	Fatty Liver	Parallel Assignment	Interventional	Treatment	Randomized	Treatment of Nonalcoholic Fatty Liver Disease in Children (TONIC)	3		NA	0.96	ANCOVA					NA	All	173	Completed	Phase 3
NCT00063635	4515525	8266586	Change in QOL- Psychosocial Health	metformin|vitamin e	Metformin|Vitamin E|Matching placebo	Drug|Dietary Supplement|Drug	liver diseases|fatty liver|non-alcoholic fatty liver disease	Fatty Liver	Parallel Assignment	Interventional	Treatment	Randomized	Treatment of Nonalcoholic Fatty Liver Disease in Children (TONIC)	3		NA	0.15	ANCOVA					NA	All	173	Completed	Phase 3
NCT00063635	4515527	8266587	Change in Quality of Life (QOL) Scores- Physical Health	metformin|vitamin e	Metformin|Vitamin E|Matching placebo	Drug|Dietary Supplement|Drug	liver diseases|fatty liver|non-alcoholic fatty liver disease	Fatty Liver	Parallel Assignment	Interventional	Treatment	Randomized	Treatment of Nonalcoholic Fatty Liver Disease in Children (TONIC)	3		NA	0.08	ANCOVA					NA	All	173	Completed	Phase 3
NCT00063635	4515526	8266587	Change in Quality of Life (QOL) Scores- Physical Health	metformin|vitamin e	Metformin|Vitamin E|Matching placebo	Drug|Dietary Supplement|Drug	liver diseases|fatty liver|non-alcoholic fatty liver disease	Fatty Liver	Parallel Assignment	Interventional	Treatment	Randomized	Treatment of Nonalcoholic Fatty Liver Disease in Children (TONIC)	3		NA	0.63	ANCOVA					NA	All	173	Completed	Phase 3
NCT00063635	4515528	8266588	Change in Serum Vitamin E Levels	metformin|vitamin e	Metformin|Vitamin E|Matching placebo	Drug|Dietary Supplement|Drug	liver diseases|fatty liver|non-alcoholic fatty liver disease	Fatty Liver	Parallel Assignment	Interventional	Treatment	Randomized	Treatment of Nonalcoholic Fatty Liver Disease in Children (TONIC)	3		NA	0.44	ANCOVA					NA	All	173	Completed	Phase 3
NCT00063635	4515529	8266588	Change in Serum Vitamin E Levels	metformin|vitamin e	Metformin|Vitamin E|Matching placebo	Drug|Dietary Supplement|Drug	liver diseases|fatty liver|non-alcoholic fatty liver disease	Fatty Liver	Parallel Assignment	Interventional	Treatment	Randomized	Treatment of Nonalcoholic Fatty Liver Disease in Children (TONIC)	3		NA	0.001	ANCOVA					NA	All	173	Completed	Phase 3
NCT00063635	4515530	8266589	Change in Body Mass Index	metformin|vitamin e	Metformin|Vitamin E|Matching placebo	Drug|Dietary Supplement|Drug	liver diseases|fatty liver|non-alcoholic fatty liver disease	Fatty Liver	Parallel Assignment	Interventional	Treatment	Randomized	Treatment of Nonalcoholic Fatty Liver Disease in Children (TONIC)	3		NA	0.25	ANCOVA					NA	All	173	Completed	Phase 3
NCT00063635	4515531	8266589	Change in Body Mass Index	metformin|vitamin e	Metformin|Vitamin E|Matching placebo	Drug|Dietary Supplement|Drug	liver diseases|fatty liver|non-alcoholic fatty liver disease	Fatty Liver	Parallel Assignment	Interventional	Treatment	Randomized	Treatment of Nonalcoholic Fatty Liver Disease in Children (TONIC)	3		NA	0.77	ANCOVA					NA	All	173	Completed	Phase 3
NCT00063635	4515533	8266590	Number of Participants With Improvement in Ballooning Degradation Score	metformin|vitamin e	Metformin|Vitamin E|Matching placebo	Drug|Dietary Supplement|Drug	liver diseases|fatty liver|non-alcoholic fatty liver disease	Fatty Liver	Parallel Assignment	Interventional	Treatment	Randomized	Treatment of Nonalcoholic Fatty Liver Disease in Children (TONIC)	3		NA	0.02	Chi-squared					NA	All	173	Completed	Phase 3
NCT00063635	4515532	8266590	Number of Participants With Improvement in Ballooning Degradation Score	metformin|vitamin e	Metformin|Vitamin E|Matching placebo	Drug|Dietary Supplement|Drug	liver diseases|fatty liver|non-alcoholic fatty liver disease	Fatty Liver	Parallel Assignment	Interventional	Treatment	Randomized	Treatment of Nonalcoholic Fatty Liver Disease in Children (TONIC)	3		NA	0.02	Chi-squared					NA	All	173	Completed	Phase 3
NCT00063635	4515535	8266591	Number of Participants With Improvement in Lobular Inflammation Score	metformin|vitamin e	Metformin|Vitamin E|Matching placebo	Drug|Dietary Supplement|Drug	liver diseases|fatty liver|non-alcoholic fatty liver disease	Fatty Liver	Parallel Assignment	Interventional	Treatment	Randomized	Treatment of Nonalcoholic Fatty Liver Disease in Children (TONIC)	3		NA	0.89	Chi-squared					NA	All	173	Completed	Phase 3
NCT00063635	4515534	8266591	Number of Participants With Improvement in Lobular Inflammation Score	metformin|vitamin e	Metformin|Vitamin E|Matching placebo	Drug|Dietary Supplement|Drug	liver diseases|fatty liver|non-alcoholic fatty liver disease	Fatty Liver	Parallel Assignment	Interventional	Treatment	Randomized	Treatment of Nonalcoholic Fatty Liver Disease in Children (TONIC)	3		NA	0.73	Chi-squared					NA	All	173	Completed	Phase 3
NCT00063635	4515537	8266592	Number of Participants With Improvement in Steatosis Score	metformin|vitamin e	Metformin|Vitamin E|Matching placebo	Drug|Dietary Supplement|Drug	liver diseases|fatty liver|non-alcoholic fatty liver disease	Fatty Liver	Parallel Assignment	Interventional	Treatment	Randomized	Treatment of Nonalcoholic Fatty Liver Disease in Children (TONIC)	3		NA	0.18	Chi-squared					NA	All	173	Completed	Phase 3
NCT00063635	4515536	8266592	Number of Participants With Improvement in Steatosis Score	metformin|vitamin e	Metformin|Vitamin E|Matching placebo	Drug|Dietary Supplement|Drug	liver diseases|fatty liver|non-alcoholic fatty liver disease	Fatty Liver	Parallel Assignment	Interventional	Treatment	Randomized	Treatment of Nonalcoholic Fatty Liver Disease in Children (TONIC)	3		NA	0.25	Chi-squared					NA	All	173	Completed	Phase 3
NCT00063635	4515539	8266593	Number of Participants With Improvement in Liver Fibrosis Score	metformin|vitamin e	Metformin|Vitamin E|Matching placebo	Drug|Dietary Supplement|Drug	liver diseases|fatty liver|non-alcoholic fatty liver disease	Fatty Liver	Parallel Assignment	Interventional	Treatment	Randomized	Treatment of Nonalcoholic Fatty Liver Disease in Children (TONIC)	3		NA	0.71	Chi-squared					NA	All	173	Completed	Phase 3
NCT00063635	4515538	8266593	Number of Participants With Improvement in Liver Fibrosis Score	metformin|vitamin e	Metformin|Vitamin E|Matching placebo	Drug|Dietary Supplement|Drug	liver diseases|fatty liver|non-alcoholic fatty liver disease	Fatty Liver	Parallel Assignment	Interventional	Treatment	Randomized	Treatment of Nonalcoholic Fatty Liver Disease in Children (TONIC)	3		NA	0.72	Chi-squared					NA	All	173	Completed	Phase 3
NCT00063635	4515540	8266594	Change in Nonalcoholic Fatty Liver Disease (NAFLD) Score (Histologic Feature Scores Determined by Standardized Scoring of Liver Biopsies) From Baseline at 96 Weeks of Treatment	metformin|vitamin e	Metformin|Vitamin E|Matching placebo	Drug|Dietary Supplement|Drug	liver diseases|fatty liver|non-alcoholic fatty liver disease	Fatty Liver	Parallel Assignment	Interventional	Treatment	Randomized	Treatment of Nonalcoholic Fatty Liver Disease in Children (TONIC)	3		NA	0.25	ANCOVA					NA	All	173	Completed	Phase 3
NCT00063635	4515541	8266594	Change in Nonalcoholic Fatty Liver Disease (NAFLD) Score (Histologic Feature Scores Determined by Standardized Scoring of Liver Biopsies) From Baseline at 96 Weeks of Treatment	metformin|vitamin e	Metformin|Vitamin E|Matching placebo	Drug|Dietary Supplement|Drug	liver diseases|fatty liver|non-alcoholic fatty liver disease	Fatty Liver	Parallel Assignment	Interventional	Treatment	Randomized	Treatment of Nonalcoholic Fatty Liver Disease in Children (TONIC)	3		NA	0.02	ANCOVA					NA	All	173	Completed	Phase 3
NCT00063635	4515542	8266595	Change in Serum Aspartate Aminotransferase (AST)	metformin|vitamin e	Metformin|Vitamin E|Matching placebo	Drug|Dietary Supplement|Drug	liver diseases|fatty liver|non-alcoholic fatty liver disease	Fatty Liver	Parallel Assignment	Interventional	Treatment	Randomized	Treatment of Nonalcoholic Fatty Liver Disease in Children (TONIC)	3		NA	0.29	ANCOVA					NA	All	173	Completed	Phase 3
NCT00063635	4515543	8266595	Change in Serum Aspartate Aminotransferase (AST)	metformin|vitamin e	Metformin|Vitamin E|Matching placebo	Drug|Dietary Supplement|Drug	liver diseases|fatty liver|non-alcoholic fatty liver disease	Fatty Liver	Parallel Assignment	Interventional	Treatment	Randomized	Treatment of Nonalcoholic Fatty Liver Disease in Children (TONIC)	3		NA	0.32	ANCOVA					NA	All	173	Completed	Phase 3
NCT00063635	4515545	8266596	Number of Participants With Sustained Reduction in Alanine Aminotransferase (ALT) to Either 50% of Baseline Value or < 40 IU/L	metformin|vitamin e	Metformin|Vitamin E|Matching placebo	Drug|Dietary Supplement|Drug	liver diseases|fatty liver|non-alcoholic fatty liver disease	Fatty Liver	Parallel Assignment	Interventional	Treatment	Randomized	Treatment of Nonalcoholic Fatty Liver Disease in Children (TONIC)	3		NA	0.26	Mantel Haenszel					NA	All	173	Completed	Phase 3
NCT00063635	4515544	8266596	Number of Participants With Sustained Reduction in Alanine Aminotransferase (ALT) to Either 50% of Baseline Value or < 40 IU/L	metformin|vitamin e	Metformin|Vitamin E|Matching placebo	Drug|Dietary Supplement|Drug	liver diseases|fatty liver|non-alcoholic fatty liver disease	Fatty Liver	Parallel Assignment	Interventional	Treatment	Randomized	Treatment of Nonalcoholic Fatty Liver Disease in Children (TONIC)	3		NA	0.83	Mantel Haenszel					NA	All	173	Completed	Phase 3
NCT00063882	4515504	8266575	Change in Health-Related Quality of Life From Baseline to 24-Months as Measured by EPIC	NA	Brachytherapy (100/110)|Brachytherapy (125/145)|External Beam Radiation Therapy	Radiation|Radiation|Radiation	prostatic neoplasms	Prostate Cancer	Parallel Assignment	Interventional	Treatment	Randomized	Interstitial Brachytherapy With or Without External-Beam Radiation Therapy in Treating Patients With Prostate Cancer	2	Effect size	0.08	0.42	t-test, 2 sided					NA	Male	588	Active, not recruiting	Phase 3
NCT00063882	4515501	8266575	Change in Health-Related Quality of Life From Baseline to 24-Months as Measured by EPIC	NA	Brachytherapy (100/110)|Brachytherapy (125/145)|External Beam Radiation Therapy	Radiation|Radiation|Radiation	prostatic neoplasms	Prostate Cancer	Parallel Assignment	Interventional	Treatment	Randomized	Interstitial Brachytherapy With or Without External-Beam Radiation Therapy in Treating Patients With Prostate Cancer	2	Effect size	0.27	0.0072	t-test, 2 sided					NA	Male	588	Active, not recruiting	Phase 3
NCT00063882	4515502	8266575	Change in Health-Related Quality of Life From Baseline to 24-Months as Measured by EPIC	NA	Brachytherapy (100/110)|Brachytherapy (125/145)|External Beam Radiation Therapy	Radiation|Radiation|Radiation	prostatic neoplasms	Prostate Cancer	Parallel Assignment	Interventional	Treatment	Randomized	Interstitial Brachytherapy With or Without External-Beam Radiation Therapy in Treating Patients With Prostate Cancer	2	Effect size	0.42	0.0001	t-test, 2 sided					NA	Male	588	Active, not recruiting	Phase 3
NCT00063882	4515505	8266575	Change in Health-Related Quality of Life From Baseline to 24-Months as Measured by EPIC	NA	Brachytherapy (100/110)|Brachytherapy (125/145)|External Beam Radiation Therapy	Radiation|Radiation|Radiation	prostatic neoplasms	Prostate Cancer	Parallel Assignment	Interventional	Treatment	Randomized	Interstitial Brachytherapy With or Without External-Beam Radiation Therapy in Treating Patients With Prostate Cancer	2	Effect size	0.38	0.0002	t-test, 2 sided					NA	Male	588	Active, not recruiting	Phase 3
NCT00063882	4515503	8266575	Change in Health-Related Quality of Life From Baseline to 24-Months as Measured by EPIC	NA	Brachytherapy (100/110)|Brachytherapy (125/145)|External Beam Radiation Therapy	Radiation|Radiation|Radiation	prostatic neoplasms	Prostate Cancer	Parallel Assignment	Interventional	Treatment	Randomized	Interstitial Brachytherapy With or Without External-Beam Radiation Therapy in Treating Patients With Prostate Cancer	2	Effect size	0.44	0.0001	t-test, 2 sided					NA	Male	588	Active, not recruiting	Phase 3
NCT00063882	4515510	8266576	Change in Health-related Quality of Life From Baseline to 4-Months as Measured by Expanded Prostate Cancer Index Composite (EPIC)	NA	Brachytherapy (100/110)|Brachytherapy (125/145)|External Beam Radiation Therapy	Radiation|Radiation|Radiation	prostatic neoplasms	Prostate Cancer	Parallel Assignment	Interventional	Treatment	Randomized	Interstitial Brachytherapy With or Without External-Beam Radiation Therapy in Treating Patients With Prostate Cancer	2	Effect size	0.4	0.0001	t-test, 2 sided					NA	Male	588	Active, not recruiting	Phase 3
NCT00063882	4515508	8266576	Change in Health-related Quality of Life From Baseline to 4-Months as Measured by Expanded Prostate Cancer Index Composite (EPIC)	NA	Brachytherapy (100/110)|Brachytherapy (125/145)|External Beam Radiation Therapy	Radiation|Radiation|Radiation	prostatic neoplasms	Prostate Cancer	Parallel Assignment	Interventional	Treatment	Randomized	Interstitial Brachytherapy With or Without External-Beam Radiation Therapy in Treating Patients With Prostate Cancer	2	Effect size	0.44	0.0001	t-test, 2 sided					NA	Male	588	Active, not recruiting	Phase 3
NCT00063882	4515509	8266576	Change in Health-related Quality of Life From Baseline to 4-Months as Measured by Expanded Prostate Cancer Index Composite (EPIC)	NA	Brachytherapy (100/110)|Brachytherapy (125/145)|External Beam Radiation Therapy	Radiation|Radiation|Radiation	prostatic neoplasms	Prostate Cancer	Parallel Assignment	Interventional	Treatment	Randomized	Interstitial Brachytherapy With or Without External-Beam Radiation Therapy in Treating Patients With Prostate Cancer	2	Effect size	0.09	0.33	t-test, 2 sided					NA	Male	588	Active, not recruiting	Phase 3
NCT00063882	4515506	8266576	Change in Health-related Quality of Life From Baseline to 4-Months as Measured by Expanded Prostate Cancer Index Composite (EPIC)	NA	Brachytherapy (100/110)|Brachytherapy (125/145)|External Beam Radiation Therapy	Radiation|Radiation|Radiation	prostatic neoplasms	Prostate Cancer	Parallel Assignment	Interventional	Treatment	Randomized	Interstitial Brachytherapy With or Without External-Beam Radiation Therapy in Treating Patients With Prostate Cancer	2	Effect size	0.12	0.23	t-test, 2 sided					NA	Male	588	Active, not recruiting	Phase 3
NCT00063882	4515507	8266576	Change in Health-related Quality of Life From Baseline to 4-Months as Measured by Expanded Prostate Cancer Index Composite (EPIC)	NA	Brachytherapy (100/110)|Brachytherapy (125/145)|External Beam Radiation Therapy	Radiation|Radiation|Radiation	prostatic neoplasms	Prostate Cancer	Parallel Assignment	Interventional	Treatment	Randomized	Interstitial Brachytherapy With or Without External-Beam Radiation Therapy in Treating Patients With Prostate Cancer	2	Effect size	0.31	0.001	t-test, 2 sided					NA	Male	588	Active, not recruiting	Phase 3
NCT00063882	4515511	8266577	Time to Late Grade 3+ Toxicities [Genitourinary (GU), Gastrointestinal (GI), and Overall]	NA	Brachytherapy (100/110)|Brachytherapy (125/145)|External Beam Radiation Therapy	Radiation|Radiation|Radiation	prostatic neoplasms	Prostate Cancer	Parallel Assignment	Interventional	Treatment	Randomized	Interstitial Brachytherapy With or Without External-Beam Radiation Therapy in Treating Patients With Prostate Cancer	2	Hazard Ratio (HR)	1.81	0.029	Log Rank	1.06	3.1	95		NA	Male	588	Active, not recruiting	Phase 3
NCT00063882	4515512	8266577	Time to Late Grade 3+ Toxicities [Genitourinary (GU), Gastrointestinal (GI), and Overall]	NA	Brachytherapy (100/110)|Brachytherapy (125/145)|External Beam Radiation Therapy	Radiation|Radiation|Radiation	prostatic neoplasms	Prostate Cancer	Parallel Assignment	Interventional	Treatment	Randomized	Interstitial Brachytherapy With or Without External-Beam Radiation Therapy in Treating Patients With Prostate Cancer	2	Hazard Ratio (HR)	2.37	0.01	Log Rank	1.2	4.68	95		NA	Male	588	Active, not recruiting	Phase 3
NCT00063882	4515515	8266578	Percentage of Patients With Acute Grade 2+ and Grade 3+ Toxicities [Genitourinary (GU), Gastrointestinal (GI), and Overall]	NA	Brachytherapy (100/110)|Brachytherapy (125/145)|External Beam Radiation Therapy	Radiation|Radiation|Radiation	prostatic neoplasms	Prostate Cancer	Parallel Assignment	Interventional	Treatment	Randomized	Interstitial Brachytherapy With or Without External-Beam Radiation Therapy in Treating Patients With Prostate Cancer	2	Odds Ratio (OR)	1.06	0.73	Chi-squared	0.73	1.53	95		NA	Male	588	Active, not recruiting	Phase 3
NCT00063882	4515514	8266578	Percentage of Patients With Acute Grade 2+ and Grade 3+ Toxicities [Genitourinary (GU), Gastrointestinal (GI), and Overall]	NA	Brachytherapy (100/110)|Brachytherapy (125/145)|External Beam Radiation Therapy	Radiation|Radiation|Radiation	prostatic neoplasms	Prostate Cancer	Parallel Assignment	Interventional	Treatment	Randomized	Interstitial Brachytherapy With or Without External-Beam Radiation Therapy in Treating Patients With Prostate Cancer	2	Odds Ratio (OR)	1.09	0.81	Chi-squared	0.54	2.19	95		NA	Male	588	Active, not recruiting	Phase 3
NCT00063882	4515516	8266578	Percentage of Patients With Acute Grade 2+ and Grade 3+ Toxicities [Genitourinary (GU), Gastrointestinal (GI), and Overall]	NA	Brachytherapy (100/110)|Brachytherapy (125/145)|External Beam Radiation Therapy	Radiation|Radiation|Radiation	prostatic neoplasms	Prostate Cancer	Parallel Assignment	Interventional	Treatment	Randomized	Interstitial Brachytherapy With or Without External-Beam Radiation Therapy in Treating Patients With Prostate Cancer	2	Odds Ratio (OR)	1.13	0.53	Chi-squared	0.76	1.67	95		NA	Male	588	Active, not recruiting	Phase 3
NCT00063882	4515513	8266578	Percentage of Patients With Acute Grade 2+ and Grade 3+ Toxicities [Genitourinary (GU), Gastrointestinal (GI), and Overall]	NA	Brachytherapy (100/110)|Brachytherapy (125/145)|External Beam Radiation Therapy	Radiation|Radiation|Radiation	prostatic neoplasms	Prostate Cancer	Parallel Assignment	Interventional	Treatment	Randomized	Interstitial Brachytherapy With or Without External-Beam Radiation Therapy in Treating Patients With Prostate Cancer	2	Odds Ratio (OR)	0.93	0.82	Chi-squared	0.51	1.69	95		NA	Male	588	Active, not recruiting	Phase 3
NCT00063882	4515517	8266579	Overall Survival	NA	Brachytherapy (100/110)|Brachytherapy (125/145)|External Beam Radiation Therapy	Radiation|Radiation|Radiation	prostatic neoplasms	Prostate Cancer	Parallel Assignment	Interventional	Treatment	Randomized	Interstitial Brachytherapy With or Without External-Beam Radiation Therapy in Treating Patients With Prostate Cancer	2	Hazard Ratio (HR)	0.77	0.22	Log Rank	0.51	1.17	95		NA	Male	588	Active, not recruiting	Phase 3
NCT00063882	4515518	8266580	Distant Metastases	NA	Brachytherapy (100/110)|Brachytherapy (125/145)|External Beam Radiation Therapy	Radiation|Radiation|Radiation	prostatic neoplasms	Prostate Cancer	Parallel Assignment	Interventional	Treatment	Randomized	Interstitial Brachytherapy With or Without External-Beam Radiation Therapy in Treating Patients With Prostate Cancer	2	Hazard Ratio (HR)	1.12	0.81	Log Rank	0.46	2.76	95		NA	Male	588	Active, not recruiting	Phase 3
NCT00063882	4515519	8266581	Local Failure	NA	Brachytherapy (100/110)|Brachytherapy (125/145)|External Beam Radiation Therapy	Radiation|Radiation|Radiation	prostatic neoplasms	Prostate Cancer	Parallel Assignment	Interventional	Treatment	Randomized	Interstitial Brachytherapy With or Without External-Beam Radiation Therapy in Treating Patients With Prostate Cancer	2	Hazard Ratio (HR)	1.01	0.99	Log Rank	0.33	3.13	95		NA	Male	588	Active, not recruiting	Phase 3
NCT00063882	4515520	8266582	Prostate Cancer Death	NA	Brachytherapy (100/110)|Brachytherapy (125/145)|External Beam Radiation Therapy	Radiation|Radiation|Radiation	prostatic neoplasms	Prostate Cancer	Parallel Assignment	Interventional	Treatment	Randomized	Interstitial Brachytherapy With or Without External-Beam Radiation Therapy in Treating Patients With Prostate Cancer	2	Hazard Ratio (HR)	1.19	0.77	Log Rank	0.36	3.9	95		NA	Male	588	Active, not recruiting	Phase 3
NCT00063882	4515521	8266583	Biochemical Failure (Phoenix Definition)	NA	Brachytherapy (100/110)|Brachytherapy (125/145)|External Beam Radiation Therapy	Radiation|Radiation|Radiation	prostatic neoplasms	Prostate Cancer	Parallel Assignment	Interventional	Treatment	Randomized	Interstitial Brachytherapy With or Without External-Beam Radiation Therapy in Treating Patients With Prostate Cancer	2	Hazard Ratio (HR)	1	0.97	Log Rank	0.64	1.58	95		NA	Male	588	Active, not recruiting	Phase 3
NCT00063882	4515522	8266584	Biochemical Failure Rate (Protocol Definition)	NA	Brachytherapy (100/110)|Brachytherapy (125/145)|External Beam Radiation Therapy	Radiation|Radiation|Radiation	prostatic neoplasms	Prostate Cancer	Parallel Assignment	Interventional	Treatment	Randomized	Interstitial Brachytherapy With or Without External-Beam Radiation Therapy in Treating Patients With Prostate Cancer	2	Hazard Ratio (HR)	0.99	0.95	Log Rank	0.63	1.54	95		NA	Male	588	Active, not recruiting	Phase 3
NCT00063882	4515523	8266585	5-Year Freedom From Progression Rate	NA	Brachytherapy (100/110)|Brachytherapy (125/145)|External Beam Radiation Therapy	Radiation|Radiation|Radiation	prostatic neoplasms	Prostate Cancer	Parallel Assignment	Interventional	Treatment	Randomized	Interstitial Brachytherapy With or Without External-Beam Radiation Therapy in Treating Patients With Prostate Cancer	2	Cox Proportional Hazard	0.82	0.21	Greenwood's T	0.6	1.12	95		NA	Male	588	Active, not recruiting	Phase 3
NCT00064350	4515495	8266534	Overall Survival	sorafenib	Sorafenib|Placebo	Drug|Drug	carcinoma, non-small-cell lung|lung neoplasms	Lung Cancer	Parallel Assignment	Interventional	Treatment	Randomized	Sorafenib in Treating Patients With Refractory Non-Small Cell Lung Cancer	3		NA	0.12	Log Rank					NA	All	342	Completed	Phase 2
NCT00064350	4515496	8266535	Progression-free Survival	sorafenib	Sorafenib|Placebo	Drug|Drug	carcinoma, non-small-cell lung|lung neoplasms	Lung Cancer	Parallel Assignment	Interventional	Treatment	Randomized	Sorafenib in Treating Patients With Refractory Non-Small Cell Lung Cancer	3		NA	0.014	Log Rank					NA	All	342	Completed	Phase 2
NCT00064350	4515497	8266536	Number of Patients Maintaining Stable Disease or Objective Response 2 Months After Randomization	sorafenib	Sorafenib|Placebo	Drug|Drug	carcinoma, non-small-cell lung|lung neoplasms	Lung Cancer	Parallel Assignment	Interventional	Treatment	Randomized	Sorafenib in Treating Patients With Refractory Non-Small Cell Lung Cancer	3		NA	0.005	Fisher Exact					NA	All	342	Completed	Phase 2
NCT00064662	4515492	8266531	24 Month Cumulative Stress Specific Success Rates Computed From Kaplan Meier Time-to-event Analysis (Reported as % Success)	NA	Burch Modified Tanagho|Autologous Fascia Sling	Procedure|Procedure	urinary incontinence|enuresis	Urinary Incontinence	Parallel Assignment	Interventional	Treatment	Randomized	Comparison of Surgical Procedures to Reduce Urinary Stress Incontinence	2	Other	0	0.0001	Kalpan Meier (Wald statistic)			95		NA	Female	655	Completed	Phase 2/Phase 3
NCT00064662	4515493	8266531	24 Month Cumulative Stress Specific Success Rates Computed From Kaplan Meier Time-to-event Analysis (Reported as % Success)	NA	Burch Modified Tanagho|Autologous Fascia Sling	Procedure|Procedure	urinary incontinence|enuresis	Urinary Incontinence	Parallel Assignment	Interventional	Treatment	Randomized	Comparison of Surgical Procedures to Reduce Urinary Stress Incontinence	2	Chi-square	16.2	0.001	Log Rank			95		NA	Female	655	Completed	Phase 2/Phase 3
NCT00064662	4515494	8266532	24 Month Cumulative Success Rate Computed From Kaplan Meier Time-to-event Analysis (Reported as Percent Success).	NA	Burch Modified Tanagho|Autologous Fascia Sling	Procedure|Procedure	urinary incontinence|enuresis	Urinary Incontinence	Parallel Assignment	Interventional	Treatment	Randomized	Comparison of Surgical Procedures to Reduce Urinary Stress Incontinence	2	Other	0	0.01	Log Rank			95		NA	Female	655	Completed	Phase 2/Phase 3
NCT00064701	4515478	8266516	Kaplan-Meier Estimate of Graft Survival at the End of the Study	mycophenolic acid|cyclosporins|cyclosporine|tacrolimus	Tacrolimus Modified Release (MR)|Tacrolimus|cyclosporine microemulsion|mycophenolate mofetil	Drug|Drug|Drug|Drug	NA	Kidney Transplantation	Parallel Assignment	Interventional	Treatment	Randomized	Comparative Study of Modified Release (MR) Tacrolimus/Mycophenolate Mofetil (MMF) in de Novo Kidney Transplant Recipients	3	Mean Difference (Final Values)	0.8	NA		-7.1	8.6	95		NA	All	668	Completed	Phase 3
NCT00064701	4515479	8266516	Kaplan-Meier Estimate of Graft Survival at the End of the Study	mycophenolic acid|cyclosporins|cyclosporine|tacrolimus	Tacrolimus Modified Release (MR)|Tacrolimus|cyclosporine microemulsion|mycophenolate mofetil	Drug|Drug|Drug|Drug	NA	Kidney Transplantation	Parallel Assignment	Interventional	Treatment	Randomized	Comparative Study of Modified Release (MR) Tacrolimus/Mycophenolate Mofetil (MMF) in de Novo Kidney Transplant Recipients	3	Mean Difference (Final Values)	-1.3	NA		-9.1	6.6	95		NA	All	668	Completed	Phase 3
NCT00064701	4515480	8266517	Kaplan-Meier Estimate of Patient Survival at the End of the Study	mycophenolic acid|cyclosporins|cyclosporine|tacrolimus	Tacrolimus Modified Release (MR)|Tacrolimus|cyclosporine microemulsion|mycophenolate mofetil	Drug|Drug|Drug|Drug	NA	Kidney Transplantation	Parallel Assignment	Interventional	Treatment	Randomized	Comparative Study of Modified Release (MR) Tacrolimus/Mycophenolate Mofetil (MMF) in de Novo Kidney Transplant Recipients	3	Mean Difference (Final Values)	1.5	NA		-3.9	6.9	95		NA	All	668	Completed	Phase 3
NCT00064701	4515481	8266517	Kaplan-Meier Estimate of Patient Survival at the End of the Study	mycophenolic acid|cyclosporins|cyclosporine|tacrolimus	Tacrolimus Modified Release (MR)|Tacrolimus|cyclosporine microemulsion|mycophenolate mofetil	Drug|Drug|Drug|Drug	NA	Kidney Transplantation	Parallel Assignment	Interventional	Treatment	Randomized	Comparative Study of Modified Release (MR) Tacrolimus/Mycophenolate Mofetil (MMF) in de Novo Kidney Transplant Recipients	3	Mean Difference (Final Values)	-0.5	NA		-6.5	5.5	95		NA	All	668	Completed	Phase 3
NCT00064701	4515482	8266527	Percentage of Participants With Biopsy Confirmed Acute Rejection at 6 and 12 Months	mycophenolic acid|cyclosporins|cyclosporine|tacrolimus	Tacrolimus Modified Release (MR)|Tacrolimus|cyclosporine microemulsion|mycophenolate mofetil	Drug|Drug|Drug|Drug	NA	Kidney Transplantation	Parallel Assignment	Interventional	Treatment	Randomized	Comparative Study of Modified Release (MR) Tacrolimus/Mycophenolate Mofetil (MMF) in de Novo Kidney Transplant Recipients	3	Incidence Difference at 12 months	-3.4	NA		-9.6	2.8	95		NA	All	668	Completed	Phase 3
NCT00064701	4515484	8266527	Percentage of Participants With Biopsy Confirmed Acute Rejection at 6 and 12 Months	mycophenolic acid|cyclosporins|cyclosporine|tacrolimus	Tacrolimus Modified Release (MR)|Tacrolimus|cyclosporine microemulsion|mycophenolate mofetil	Drug|Drug|Drug|Drug	NA	Kidney Transplantation	Parallel Assignment	Interventional	Treatment	Randomized	Comparative Study of Modified Release (MR) Tacrolimus/Mycophenolate Mofetil (MMF) in de Novo Kidney Transplant Recipients	3	Incidence Difference at 6 Months	-3.8	NA		-9.5	1.8	95		NA	All	668	Completed	Phase 3
NCT00064701	4515483	8266527	Percentage of Participants With Biopsy Confirmed Acute Rejection at 6 and 12 Months	mycophenolic acid|cyclosporins|cyclosporine|tacrolimus	Tacrolimus Modified Release (MR)|Tacrolimus|cyclosporine microemulsion|mycophenolate mofetil	Drug|Drug|Drug|Drug	NA	Kidney Transplantation	Parallel Assignment	Interventional	Treatment	Randomized	Comparative Study of Modified Release (MR) Tacrolimus/Mycophenolate Mofetil (MMF) in de Novo Kidney Transplant Recipients	3	Incidence Difference at 12 Months	-6.1	NA		-12	-0.3	95		NA	All	668	Completed	Phase 3
NCT00064701	4515485	8266527	Percentage of Participants With Biopsy Confirmed Acute Rejection at 6 and 12 Months	mycophenolic acid|cyclosporins|cyclosporine|tacrolimus	Tacrolimus Modified Release (MR)|Tacrolimus|cyclosporine microemulsion|mycophenolate mofetil	Drug|Drug|Drug|Drug	NA	Kidney Transplantation	Parallel Assignment	Interventional	Treatment	Randomized	Comparative Study of Modified Release (MR) Tacrolimus/Mycophenolate Mofetil (MMF) in de Novo Kidney Transplant Recipients	3	Incidence Difference at 6 Months	-8	NA		-13.1	-3	95		NA	All	668	Completed	Phase 3
NCT00064701	4515487	8266528	Graft Survival at One Year	mycophenolic acid|cyclosporins|cyclosporine|tacrolimus	Tacrolimus Modified Release (MR)|Tacrolimus|cyclosporine microemulsion|mycophenolate mofetil	Drug|Drug|Drug|Drug	NA	Kidney Transplantation	Parallel Assignment	Interventional	Treatment	Randomized	Comparative Study of Modified Release (MR) Tacrolimus/Mycophenolate Mofetil (MMF) in de Novo Kidney Transplant Recipients	3	Incidence Difference	-3.8	NA		-8.5	0.9	95		NA	All	668	Completed	Phase 3
NCT00064701	4515486	8266528	Graft Survival at One Year	mycophenolic acid|cyclosporins|cyclosporine|tacrolimus	Tacrolimus Modified Release (MR)|Tacrolimus|cyclosporine microemulsion|mycophenolate mofetil	Drug|Drug|Drug|Drug	NA	Kidney Transplantation	Parallel Assignment	Interventional	Treatment	Randomized	Comparative Study of Modified Release (MR) Tacrolimus/Mycophenolate Mofetil (MMF) in de Novo Kidney Transplant Recipients	3	Incidence Difference	0	NA		-4	4.1	95		NA	All	668	Completed	Phase 3
NCT00064701	4515489	8266529	Patient Survival at One Year	mycophenolic acid|cyclosporins|cyclosporine|tacrolimus	Tacrolimus Modified Release (MR)|Tacrolimus|cyclosporine microemulsion|mycophenolate mofetil	Drug|Drug|Drug|Drug	NA	Kidney Transplantation	Parallel Assignment	Interventional	Treatment	Randomized	Comparative Study of Modified Release (MR) Tacrolimus/Mycophenolate Mofetil (MMF) in de Novo Kidney Transplant Recipients	3	Incidence Difference	-3.3	NA		-7.2	0.6	95		NA	All	668	Completed	Phase 3
NCT00064701	4515488	8266529	Patient Survival at One Year	mycophenolic acid|cyclosporins|cyclosporine|tacrolimus	Tacrolimus Modified Release (MR)|Tacrolimus|cyclosporine microemulsion|mycophenolate mofetil	Drug|Drug|Drug|Drug	NA	Kidney Transplantation	Parallel Assignment	Interventional	Treatment	Randomized	Comparative Study of Modified Release (MR) Tacrolimus/Mycophenolate Mofetil (MMF) in de Novo Kidney Transplant Recipients	3	Incidence Difference	0	NA		-3.1	3.2	95		NA	All	668	Completed	Phase 3
NCT00064701	4515490	8266530	Percentage of Participants With Efficacy Failure	mycophenolic acid|cyclosporins|cyclosporine|tacrolimus	Tacrolimus Modified Release (MR)|Tacrolimus|cyclosporine microemulsion|mycophenolate mofetil	Drug|Drug|Drug|Drug	NA	Kidney Transplantation	Parallel Assignment	Interventional	Treatment	Randomized	Comparative Study of Modified Release (MR) Tacrolimus/Mycophenolate Mofetil (MMF) in de Novo Kidney Transplant Recipients	3	Incidence Difference	-3	NA		-9.9	4	95.2		NA	All	668	Completed	Phase 3
NCT00064701	4515491	8266530	Percentage of Participants With Efficacy Failure	mycophenolic acid|cyclosporins|cyclosporine|tacrolimus	Tacrolimus Modified Release (MR)|Tacrolimus|cyclosporine microemulsion|mycophenolate mofetil	Drug|Drug|Drug|Drug	NA	Kidney Transplantation	Parallel Assignment	Interventional	Treatment	Randomized	Comparative Study of Modified Release (MR) Tacrolimus/Mycophenolate Mofetil (MMF) in de Novo Kidney Transplant Recipients	3	Incidence Difference	-1.9	NA		-8.9	5.2	95.2		NA	All	668	Completed	Phase 3
NCT00064753	4515464	8266498	Renal Artery Revascularization	NA	High Dose Multivitamin|Low Dose Multivitamin	Drug|Device	kidney diseases|cardiovascular diseases|renal insufficiency, chronic	Cardiovascular Disease|Chronic Kidney Disease|Death	Parallel Assignment	Interventional	Treatment	Randomized	Folic Acid for Vascular Outcome Reduction In Transplantation (FAVORIT)	2	Cox Proportional Hazard	1.3	0.6	Regression, Cox	0.48	3.5	95		NA	All	4110	Completed	Phase 2/Phase 3
NCT00064753	4515465	8266499	Abdominal Aortic Aneurysm Repair	NA	High Dose Multivitamin|Low Dose Multivitamin	Drug|Device	kidney diseases|cardiovascular diseases|renal insufficiency, chronic	Cardiovascular Disease|Chronic Kidney Disease|Death	Parallel Assignment	Interventional	Treatment	Randomized	Folic Acid for Vascular Outcome Reduction In Transplantation (FAVORIT)	2	Cox Proportional Hazard	0.61	0.5	Regression, Cox	0.15	2.57	95		NA	All	4110	Completed	Phase 2/Phase 3
NCT00064753	4515466	8266500	Carotid Endarterectomy or Angioplasty	NA	High Dose Multivitamin|Low Dose Multivitamin	Drug|Device	kidney diseases|cardiovascular diseases|renal insufficiency, chronic	Cardiovascular Disease|Chronic Kidney Disease|Death	Parallel Assignment	Interventional	Treatment	Randomized	Folic Acid for Vascular Outcome Reduction In Transplantation (FAVORIT)	2	Cox Proportional Hazard	1.14	0.78	Regression, Cox	0.46	2.8	95		NA	All	4110	Completed	Phase 2/Phase 3
NCT00064753	4515467	8266501	Lower Extremity Peripheral Arterial Disease (PAD)	NA	High Dose Multivitamin|Low Dose Multivitamin	Drug|Device	kidney diseases|cardiovascular diseases|renal insufficiency, chronic	Cardiovascular Disease|Chronic Kidney Disease|Death	Parallel Assignment	Interventional	Treatment	Randomized	Folic Acid for Vascular Outcome Reduction In Transplantation (FAVORIT)	2	Cox Proportional Hazard	1.14	0.49	Regression, Cox	0.79	1.65	95		NA	All	4110	Completed	Phase 2/Phase 3
NCT00064753	4515468	8266502	Coronary Artery Revascularization	NA	High Dose Multivitamin|Low Dose Multivitamin	Drug|Device	kidney diseases|cardiovascular diseases|renal insufficiency, chronic	Cardiovascular Disease|Chronic Kidney Disease|Death	Parallel Assignment	Interventional	Treatment	Randomized	Folic Acid for Vascular Outcome Reduction In Transplantation (FAVORIT)	2	Cox Proportional Hazard	0.95	0.7	Regression, Cox	0.73	1.23	95		NA	All	4110	Completed	Phase 2/Phase 3
NCT00064753	4515469	8266503	CVD Death	NA	High Dose Multivitamin|Low Dose Multivitamin	Drug|Device	kidney diseases|cardiovascular diseases|renal insufficiency, chronic	Cardiovascular Disease|Chronic Kidney Disease|Death	Parallel Assignment	Interventional	Treatment	Randomized	Folic Acid for Vascular Outcome Reduction In Transplantation (FAVORIT)	2	Cox Proportional Hazard	0.84	0.28	Regression, Cox	0.62	1.15	95		NA	All	4110	Completed	Phase 2/Phase 3
NCT00064753	4515470	8266504	Resuscitated Sudden Death (RSD)	NA	High Dose Multivitamin|Low Dose Multivitamin	Drug|Device	kidney diseases|cardiovascular diseases|renal insufficiency, chronic	Cardiovascular Disease|Chronic Kidney Disease|Death	Parallel Assignment	Interventional	Treatment	Randomized	Folic Acid for Vascular Outcome Reduction In Transplantation (FAVORIT)	2	Cox Proportional Hazard	0.8	0.66	Regression, Cox	0.3	2.15	95		NA	All	4110	Completed	Phase 2/Phase 3
NCT00064753	4515471	8266505	Fatal/Non-fatal Stroke	NA	High Dose Multivitamin|Low Dose Multivitamin	Drug|Device	kidney diseases|cardiovascular diseases|renal insufficiency, chronic	Cardiovascular Disease|Chronic Kidney Disease|Death	Parallel Assignment	Interventional	Treatment	Randomized	Folic Acid for Vascular Outcome Reduction In Transplantation (FAVORIT)	2	Cox Proportional Hazard	1.12	0.64	Regression, Cox	0.69	1.81	95		NA	All	4110	Completed	Phase 2/Phase 3
NCT00064753	4515472	8266506	Fatal/Non-fatal Myocardial Infarction (MI)	NA	High Dose Multivitamin|Low Dose Multivitamin	Drug|Device	kidney diseases|cardiovascular diseases|renal insufficiency, chronic	Cardiovascular Disease|Chronic Kidney Disease|Death	Parallel Assignment	Interventional	Treatment	Randomized	Folic Acid for Vascular Outcome Reduction In Transplantation (FAVORIT)	2	Cox Proportional Hazard	1.08	0.61	Regression, Cox	0.8	1.45	95		NA	All	4110	Completed	Phase 2/Phase 3
NCT00064753	4515473	8266507	Mortality (All-cause)	NA	High Dose Multivitamin|Low Dose Multivitamin	Drug|Device	kidney diseases|cardiovascular diseases|renal insufficiency, chronic	Cardiovascular Disease|Chronic Kidney Disease|Death	Parallel Assignment	Interventional	Treatment	Randomized	Folic Acid for Vascular Outcome Reduction In Transplantation (FAVORIT)	2	Cox Proportional Hazard	1.04	0.67	Regression, Cox	0.86	1.26	95		NA	All	4110	Completed	Phase 2/Phase 3
NCT00064753	4515474	8266508	Renal Graft Failure	NA	High Dose Multivitamin|Low Dose Multivitamin	Drug|Device	kidney diseases|cardiovascular diseases|renal insufficiency, chronic	Cardiovascular Disease|Chronic Kidney Disease|Death	Parallel Assignment	Interventional	Treatment	Randomized	Folic Acid for Vascular Outcome Reduction In Transplantation (FAVORIT)	2	Cox Proportional Hazard	1.15	0.19	Regression, Cox	0.93	1.43	95		NA	All	4110	Completed	Phase 2/Phase 3
NCT00064753	4515475	8266509	Recurrent or de Novo Arteriosclerotic Cardiovascular Disease (CVD) Defined as the Occurrence of Non-fatal or Fatal Arteriosclerotic Outcomes Including Coronary Heart, Cerebrovascular, and Peripheral Vascular Disease Events	NA	High Dose Multivitamin|Low Dose Multivitamin	Drug|Device	kidney diseases|cardiovascular diseases|renal insufficiency, chronic	Cardiovascular Disease|Chronic Kidney Disease|Death	Parallel Assignment	Interventional	Treatment	Randomized	Folic Acid for Vascular Outcome Reduction In Transplantation (FAVORIT)	2	Cox Proportional Hazard	0.99	0.93	Regression, Cox	0.84	1.17	95		NA	All	4110	Completed	Phase 2/Phase 3
NCT00064792	4515476	8266514	Cerebral Spinal Fluid Dehydrocholesterol to Total Sterol Ratio	simvastatin	Simvastatin Susp.|OraPlus	Drug|Drug	genetic diseases, x-linked|hypertelorism|hypospadias|syndrome|cleft palate|smith-lemli-opitz syndrome	Smith-Lemli-Opitz Syndrome	Crossover Assignment	Interventional	Treatment	Randomized	Simvastatin Therapy in Smith-Lemli-Opitz Syndrome	2		NA	0.22	t-test, 2 sided					NA	All	23	Completed	Phase 2
NCT00064792	4515477	8266515	Serum Cholesterol to Total Sterol Ratio	simvastatin	Simvastatin Susp.|OraPlus	Drug|Drug	genetic diseases, x-linked|hypertelorism|hypospadias|syndrome|cleft palate|smith-lemli-opitz syndrome	Smith-Lemli-Opitz Syndrome	Crossover Assignment	Interventional	Treatment	Randomized	Simvastatin Therapy in Smith-Lemli-Opitz Syndrome	2		NA	0.002	t-test, 2 sided					NA	All	23	Completed	Phase 2
NCT00064844	4515463	8266496	12 Month Smoking Abstinence	nicotine	Cognitive Behavior Therapy for alcohol and smoking cessation|Nicoderm CQ nicotine patch|Placebo gum|Nicotine gum - Nicorette®	Behavioral|Drug|Drug|Drug	alcoholism	Alcoholism|Smoking	Parallel Assignment	Interventional	Treatment	Randomized	Combination Nicotine Replacement for Alcoholic Smokers	2	chi square	7.25	0.01	Chi-squared			95		NA	All	96	Completed	Phase 4
NCT00065065	4515459	8266487	Number of Participants With Improvement of Signs and Symptoms of UC at 12 Weeks	rosiglitazone	Rosiglitazone|Placebo	Drug|Drug	ulcer|inflammatory bowel diseases|colitis, ulcerative|colitis	Inflammatory Bowel Disease|Ulcerative Colitis	Parallel Assignment	Interventional	Treatment	Randomized	A Trial of Rosiglitazone for Ulcerative Colitis	2	Odds Ratio (OR)	4	0.005	Regression, Logistic	1.5	10.5	95		NA	All	105	Completed	Phase 2
NCT00065442	4515454	8266453	Time to Objective Disease Progression	NA	Sipuleucel-T|APC-Placebo	Biological|Biological	prostatic neoplasms	Prostate Cancer	Parallel Assignment	Interventional	Treatment	Randomized	Provenge® (Sipuleucel-T) Active Cellular Immunotherapy Treatment of Metastatic Prostate Cancer After Failing Hormone Therapy	2	Hazard Ratio (HR)	0.951	0.628	Log Rank	0.773	1.169	95		NA	Male	512	Completed	Phase 3
NCT00065442	4515455	8266454	Overall Survival	NA	Sipuleucel-T|APC-Placebo	Biological|Biological	prostatic neoplasms	Prostate Cancer	Parallel Assignment	Interventional	Treatment	Randomized	Provenge® (Sipuleucel-T) Active Cellular Immunotherapy Treatment of Metastatic Prostate Cancer After Failing Hormone Therapy	2	Hazard Ratio (HR)	0.766	0.023	Log Rank	0.608	0.965	95		NA	Male	512	Completed	Phase 3
NCT00065442	4515456	8266454	Overall Survival	NA	Sipuleucel-T|APC-Placebo	Biological|Biological	prostatic neoplasms	Prostate Cancer	Parallel Assignment	Interventional	Treatment	Randomized	Provenge® (Sipuleucel-T) Active Cellular Immunotherapy Treatment of Metastatic Prostate Cancer After Failing Hormone Therapy	2	Hazard Ratio (HR)	0.775	0.032	Regression, Cox	0.614	0.979	95		NA	Male	512	Completed	Phase 3
NCT00065468	4515445	8266447	Time to Treatment Failure (TTF)	sirolimus|interferons|interferon-alpha	Interferon Alfa|CCI-779|Interferon Alfa and CCI-779	Drug|Drug|Drug	carcinoma|carcinoma, renal cell|kidney neoplasms	Carcinoma, Renal Cell|Kidney Neoplasms	Parallel Assignment	Interventional	Treatment	Randomized	Study Evaluating Interferon And CCI-779 In Advanced Renal Cell Carcinoma	3	Cox Proportional Hazard	0.62	0.0001	Log Rank	0.51	0.76	95		NA	All	626	Completed	Phase 3
NCT00065468	4515444	8266447	Time to Treatment Failure (TTF)	sirolimus|interferons|interferon-alpha	Interferon Alfa|CCI-779|Interferon Alfa and CCI-779	Drug|Drug|Drug	carcinoma|carcinoma, renal cell|kidney neoplasms	Carcinoma, Renal Cell|Kidney Neoplasms	Parallel Assignment	Interventional	Treatment	Randomized	Study Evaluating Interferon And CCI-779 In Advanced Renal Cell Carcinoma	3	Cox Proportional Hazard	0.73	0.002	Log Rank	0.6	0.89	95		NA	All	626	Completed	Phase 3
NCT00065468	4515447	8266449	Percentage of Participants With Clinical Benefit	sirolimus|interferons|interferon-alpha	Interferon Alfa|CCI-779|Interferon Alfa and CCI-779	Drug|Drug|Drug	carcinoma|carcinoma, renal cell|kidney neoplasms	Carcinoma, Renal Cell|Kidney Neoplasms	Parallel Assignment	Interventional	Treatment	Randomized	Study Evaluating Interferon And CCI-779 In Advanced Renal Cell Carcinoma	3		NA	0.0001	Cochran-Mantel-Haenszel					NA	All	626	Completed	Phase 3
NCT00065468	4515446	8266449	Percentage of Participants With Clinical Benefit	sirolimus|interferons|interferon-alpha	Interferon Alfa|CCI-779|Interferon Alfa and CCI-779	Drug|Drug|Drug	carcinoma|carcinoma, renal cell|kidney neoplasms	Carcinoma, Renal Cell|Kidney Neoplasms	Parallel Assignment	Interventional	Treatment	Randomized	Study Evaluating Interferon And CCI-779 In Advanced Renal Cell Carcinoma	3		NA	0.0011	Cochran-Mantel-Haenszel					NA	All	626	Completed	Phase 3
NCT00065468	4515449	8266450	Percentage of Participants With Objective Response	sirolimus|interferons|interferon-alpha	Interferon Alfa|CCI-779|Interferon Alfa and CCI-779	Drug|Drug|Drug	carcinoma|carcinoma, renal cell|kidney neoplasms	Carcinoma, Renal Cell|Kidney Neoplasms	Parallel Assignment	Interventional	Treatment	Randomized	Study Evaluating Interferon And CCI-779 In Advanced Renal Cell Carcinoma	3		NA	0.1361	Cochran-Mantel-Haenszel					NA	All	626	Completed	Phase 3
NCT00065468	4515448	8266450	Percentage of Participants With Objective Response	sirolimus|interferons|interferon-alpha	Interferon Alfa|CCI-779|Interferon Alfa and CCI-779	Drug|Drug|Drug	carcinoma|carcinoma, renal cell|kidney neoplasms	Carcinoma, Renal Cell|Kidney Neoplasms	Parallel Assignment	Interventional	Treatment	Randomized	Study Evaluating Interferon And CCI-779 In Advanced Renal Cell Carcinoma	3		NA	0.1062	Cochran-Mantel-Haenszel					NA	All	626	Completed	Phase 3
NCT00065468	4515450	8266451	Progression-Free Survival (PFS)	sirolimus|interferons|interferon-alpha	Interferon Alfa|CCI-779|Interferon Alfa and CCI-779	Drug|Drug|Drug	carcinoma|carcinoma, renal cell|kidney neoplasms	Carcinoma, Renal Cell|Kidney Neoplasms	Parallel Assignment	Interventional	Treatment	Randomized	Study Evaluating Interferon And CCI-779 In Advanced Renal Cell Carcinoma	3	Cox Proportional Hazard	0.76	0.0107	Log Rank	0.62	0.94	95		NA	All	626	Completed	Phase 3
NCT00065468	4515451	8266451	Progression-Free Survival (PFS)	sirolimus|interferons|interferon-alpha	Interferon Alfa|CCI-779|Interferon Alfa and CCI-779	Drug|Drug|Drug	carcinoma|carcinoma, renal cell|kidney neoplasms	Carcinoma, Renal Cell|Kidney Neoplasms	Parallel Assignment	Interventional	Treatment	Randomized	Study Evaluating Interferon And CCI-779 In Advanced Renal Cell Carcinoma	3	Cox Proportional Hazard	0.74	0.0042	Log Rank	0.6	0.91	95		NA	All	626	Completed	Phase 3
NCT00065468	4515453	8266452	Overall Survival (OS)	sirolimus|interferons|interferon-alpha	Interferon Alfa|CCI-779|Interferon Alfa and CCI-779	Drug|Drug|Drug	carcinoma|carcinoma, renal cell|kidney neoplasms	Carcinoma, Renal Cell|Kidney Neoplasms	Parallel Assignment	Interventional	Treatment	Randomized	Study Evaluating Interferon And CCI-779 In Advanced Renal Cell Carcinoma	3	Cox Proportional Hazard	0.78	0.0252	Log Rank	0.63	0.97	95		NA	All	626	Completed	Phase 3
NCT00065468	4515452	8266452	Overall Survival (OS)	sirolimus|interferons|interferon-alpha	Interferon Alfa|CCI-779|Interferon Alfa and CCI-779	Drug|Drug|Drug	carcinoma|carcinoma, renal cell|kidney neoplasms	Carcinoma, Renal Cell|Kidney Neoplasms	Parallel Assignment	Interventional	Treatment	Randomized	Study Evaluating Interferon And CCI-779 In Advanced Renal Cell Carcinoma	3	Cox Proportional Hazard	0.93	0.4902	Log Rank	0.75	1.15	95		NA	All	626	Completed	Phase 3
NCT00065507	4515431	8266422	Number of Hepatocellular Carcinoma (HCC) Events at Different Time Points Through Week 48	adefovir|entecavir	Entecavir (ETV)|Adefovir (ADV)	Drug|Drug	hepatitis|hepatitis b|hepatitis a	Hepatitis B	Parallel Assignment	Interventional	Treatment	Randomized	Comparison of Entecavir to Adefovir in Chronic Hepatitis B Virus (HBV) Patients With Hepatic Decompensation	2	Hazard Ratio (HR)	0.74	0.2	Regression, Cox	0.46	1.18	95		NA	All	195	Completed	Phase 3
NCT00065507	4515432	8266423	Participants Achieving Platelet Count Normalization Through Week 48	adefovir|entecavir	Entecavir (ETV)|Adefovir (ADV)	Drug|Drug	hepatitis|hepatitis b|hepatitis a	Hepatitis B	Parallel Assignment	Interventional	Treatment	Randomized	Comparison of Entecavir to Adefovir in Chronic Hepatitis B Virus (HBV) Patients With Hepatic Decompensation	2	Difference Estimate	5.7	NA		-0.3	11.7	95		NA	All	195	Completed	Phase 3
NCT00065507	4515433	8266424	Participants Achieving Total Bilirubin Normalization Through Week 48	adefovir|entecavir	Entecavir (ETV)|Adefovir (ADV)	Drug|Drug	hepatitis|hepatitis b|hepatitis a	Hepatitis B	Parallel Assignment	Interventional	Treatment	Randomized	Comparison of Entecavir to Adefovir in Chronic Hepatitis B Virus (HBV) Patients With Hepatic Decompensation	2	Difference Estimate	-7.2	NA		-21.3	6.9	95		NA	All	195	Completed	Phase 3
NCT00065507	4515434	8266425	Participants Achieving Prothrombin Time Normalization Through Week 48	adefovir|entecavir	Entecavir (ETV)|Adefovir (ADV)	Drug|Drug	hepatitis|hepatitis b|hepatitis a	Hepatitis B	Parallel Assignment	Interventional	Treatment	Randomized	Comparison of Entecavir to Adefovir in Chronic Hepatitis B Virus (HBV) Patients With Hepatic Decompensation	2	Difference Estimate	-0.4	NA		-8.7	8	95		NA	All	195	Completed	Phase 3
NCT00065507	4515435	8266426	Participants Achieving Albumin Normalization Through Week 48	adefovir|entecavir	Entecavir (ETV)|Adefovir (ADV)	Drug|Drug	hepatitis|hepatitis b|hepatitis a	Hepatitis B	Parallel Assignment	Interventional	Treatment	Randomized	Comparison of Entecavir to Adefovir in Chronic Hepatitis B Virus (HBV) Patients With Hepatic Decompensation	2	Difference Estimate	10.4	NA		-4.5	25.2	95		NA	All	195	Completed	Phase 3
NCT00065507	4515437	8266434	Mean Change From Baseline in Model for End-Stage Liver Disease (MELD) Scores From Baseline Through Week 48	adefovir|entecavir	Entecavir (ETV)|Adefovir (ADV)	Drug|Drug	hepatitis|hepatitis b|hepatitis a	Hepatitis B	Parallel Assignment	Interventional	Treatment	Randomized	Comparison of Entecavir to Adefovir in Chronic Hepatitis B Virus (HBV) Patients With Hepatic Decompensation	2	Mean Difference (Final Values)	-0.41	0.51	Regression, Linear	-1.63	0.82	95		NA	All	195	Completed	Phase 3
NCT00065507	4515436	8266434	Mean Change From Baseline in Model for End-Stage Liver Disease (MELD) Scores From Baseline Through Week 48	adefovir|entecavir	Entecavir (ETV)|Adefovir (ADV)	Drug|Drug	hepatitis|hepatitis b|hepatitis a	Hepatitis B	Parallel Assignment	Interventional	Treatment	Randomized	Comparison of Entecavir to Adefovir in Chronic Hepatitis B Virus (HBV) Patients With Hepatic Decompensation	2	Mean Difference (Final Values)	0.59	0.0001	Regression, Linear	-1.08	1.88	95		NA	All	195	Completed	Phase 3
NCT00065507	4515439	8266440	Number of Participants Achieving Alanine Transaminase (ALT) Normalization (≤1.0 x Upper Limit of Normal [ULN]) at Weeks 24 and 48	adefovir|entecavir	Entecavir (ETV)|Adefovir (ADV)	Drug|Drug	hepatitis|hepatitis b|hepatitis a	Hepatitis B	Parallel Assignment	Interventional	Treatment	Randomized	Comparison of Entecavir to Adefovir in Chronic Hepatitis B Virus (HBV) Patients With Hepatic Decompensation	2	percent treatment difference	19.2	0.0193	Cochran-Mantel-Haenszel	3.7	34.6	95		NA	All	195	Completed	Phase 3
NCT00065507	4515438	8266440	Number of Participants Achieving Alanine Transaminase (ALT) Normalization (≤1.0 x Upper Limit of Normal [ULN]) at Weeks 24 and 48	adefovir|entecavir	Entecavir (ETV)|Adefovir (ADV)	Drug|Drug	hepatitis|hepatitis b|hepatitis a	Hepatitis B	Parallel Assignment	Interventional	Treatment	Randomized	Comparison of Entecavir to Adefovir in Chronic Hepatitis B Virus (HBV) Patients With Hepatic Decompensation	2	percent treatment difference	16.4	0.0425	Cochran-Mantel-Haenszel	0.9	32	95		NA	All	195	Completed	Phase 3
NCT00065507	4515440	8266441	Number of Participants With HBV DNA < 300 Copies/mL by PCR At Week 48	adefovir|entecavir	Entecavir (ETV)|Adefovir (ADV)	Drug|Drug	hepatitis|hepatitis b|hepatitis a	Hepatitis B	Parallel Assignment	Interventional	Treatment	Randomized	Comparison of Entecavir to Adefovir in Chronic Hepatitis B Virus (HBV) Patients With Hepatic Decompensation	2	Mean percent treatment difference	38	0.0001	Cochran-Mantel-Haenszel	24.8	50.3	95		NA	All	195	Completed	Phase 3
NCT00065507	4515441	8266442	Number of Participants With HBV DNA < 300 Copies/mL by PCR At Week 24	adefovir|entecavir	Entecavir (ETV)|Adefovir (ADV)	Drug|Drug	hepatitis|hepatitis b|hepatitis a	Hepatitis B	Parallel Assignment	Interventional	Treatment	Randomized	Comparison of Entecavir to Adefovir in Chronic Hepatitis B Virus (HBV) Patients With Hepatic Decompensation	2	Mean Percent Difference	32.7	0.0001	Cochran-Mantel-Haenszel	20.2	45.2	95		NA	All	195	Completed	Phase 3
NCT00065507	4515442	8266443	Change From Baseline in HBV DNA by PCR at Week 48	adefovir|entecavir	Entecavir (ETV)|Adefovir (ADV)	Drug|Drug	hepatitis|hepatitis b|hepatitis a	Hepatitis B	Parallel Assignment	Interventional	Treatment	Randomized	Comparison of Entecavir to Adefovir in Chronic Hepatitis B Virus (HBV) Patients With Hepatic Decompensation	2	Mean Difference (Final Values)	-1.4	0.0001	Regression, Linear	-1.85	-0.96	95		NA	All	195	Completed	Phase 3
NCT00065507	4515443	8266444	Change From Baseline in Hepatitis B Virus (HBV) DNA by Polymerase Chain Reaction (PCR) at Week 24	adefovir|entecavir	Entecavir (ETV)|Adefovir (ADV)	Drug|Drug	hepatitis|hepatitis b|hepatitis a	Hepatitis B	Parallel Assignment	Interventional	Treatment	Randomized	Comparison of Entecavir to Adefovir in Chronic Hepatitis B Virus (HBV) Patients With Hepatic Decompensation	2	Mean Difference (Final Values)	-1.74	0.0001	Regression, Linear	-2.3	-1.18	95		NA	All	195	Completed	Phase 3
NCT00066066	4515422	8266391	Change in Mean Clinical Attachment Level.	doxycycline|amoxicillin|metronidazole	Scaling and root planing|Metronidazole|Amoxicillin|Doxycycline	Procedure|Drug|Drug|Drug	periodontitis|periodontal diseases	Periodontal Diseases|Periodontitis	Parallel Assignment	Interventional	Treatment	Randomized	Effect of Three Periodontal Therapies in Current Smokers and Non-Smokers	3		NA	0.05	ANOVA					NA	All	146	Completed	Phase 2
NCT00066066	4515424	8266391	Change in Mean Clinical Attachment Level.	doxycycline|amoxicillin|metronidazole	Scaling and root planing|Metronidazole|Amoxicillin|Doxycycline	Procedure|Drug|Drug|Drug	periodontitis|periodontal diseases	Periodontal Diseases|Periodontitis	Parallel Assignment	Interventional	Treatment	Randomized	Effect of Three Periodontal Therapies in Current Smokers and Non-Smokers	3		NA	0.05	ANOVA					NA	All	146	Completed	Phase 2
NCT00066066	4515426	8266391	Change in Mean Clinical Attachment Level.	doxycycline|amoxicillin|metronidazole	Scaling and root planing|Metronidazole|Amoxicillin|Doxycycline	Procedure|Drug|Drug|Drug	periodontitis|periodontal diseases	Periodontal Diseases|Periodontitis	Parallel Assignment	Interventional	Treatment	Randomized	Effect of Three Periodontal Therapies in Current Smokers and Non-Smokers	3		NA	0.05	ANOVA					NA	All	146	Completed	Phase 2
NCT00066066	4515425	8266391	Change in Mean Clinical Attachment Level.	doxycycline|amoxicillin|metronidazole	Scaling and root planing|Metronidazole|Amoxicillin|Doxycycline	Procedure|Drug|Drug|Drug	periodontitis|periodontal diseases	Periodontal Diseases|Periodontitis	Parallel Assignment	Interventional	Treatment	Randomized	Effect of Three Periodontal Therapies in Current Smokers and Non-Smokers	3		NA	0.05	ANOVA					NA	All	146	Completed	Phase 2
NCT00066066	4515427	8266391	Change in Mean Clinical Attachment Level.	doxycycline|amoxicillin|metronidazole	Scaling and root planing|Metronidazole|Amoxicillin|Doxycycline	Procedure|Drug|Drug|Drug	periodontitis|periodontal diseases	Periodontal Diseases|Periodontitis	Parallel Assignment	Interventional	Treatment	Randomized	Effect of Three Periodontal Therapies in Current Smokers and Non-Smokers	3		NA	0.05	ANOVA					NA	All	146	Completed	Phase 2
NCT00066066	4515423	8266391	Change in Mean Clinical Attachment Level.	doxycycline|amoxicillin|metronidazole	Scaling and root planing|Metronidazole|Amoxicillin|Doxycycline	Procedure|Drug|Drug|Drug	periodontitis|periodontal diseases	Periodontal Diseases|Periodontitis	Parallel Assignment	Interventional	Treatment	Randomized	Effect of Three Periodontal Therapies in Current Smokers and Non-Smokers	3		NA	0.05	ANOVA					NA	All	146	Completed	Phase 2
NCT00066170	4515421	8266390	Daytime Sleep Latency as Measured by the Maintenance of Wakefulness Test (MWT)	sodium oxybate|modafinil	Xyrem|Xyrem Placebo|Modafinil at established dose|Modafinil (Placebo)	Drug|Drug|Drug|Drug	narcolepsy|sleepiness	Narcolepsy	Parallel Assignment	Interventional	Treatment	Randomized	Trial Comparing Effects of Xyrem Taken Orally and Modafinil With Placebo in Treating Daytime Sleepiness in Narcolepsy	4		NA	0.001	Dunnett's					NA	All	231	Completed	Phase 3
NCT00066170	4515420	8266390	Daytime Sleep Latency as Measured by the Maintenance of Wakefulness Test (MWT)	sodium oxybate|modafinil	Xyrem|Xyrem Placebo|Modafinil at established dose|Modafinil (Placebo)	Drug|Drug|Drug|Drug	narcolepsy|sleepiness	Narcolepsy	Parallel Assignment	Interventional	Treatment	Randomized	Trial Comparing Effects of Xyrem Taken Orally and Modafinil With Placebo in Treating Daytime Sleepiness in Narcolepsy	4		NA	0.001	Dunnett's					NA	All	231	Completed	Phase 3
NCT00066573	4515415	8266369	Overall Survival: Percentage of Participants Alive at 5 Years	exemestane|anastrozole	anastrozole|exemestane	Drug|Drug	breast neoplasms	Breast Cancer	Parallel Assignment	Interventional	Treatment	Randomized	Exemestane or Anastrozole in Treating Postmenopausal Women Who Have Undergone Surgery for Primary Breast Cancer	2	Hazard Ratio (HR)	0.93	0.46	Log Rank	0.77	1.13	95		NA	Female	7576	Completed	Phase 3
NCT00066573	4515416	8266370	Event-free Survival	exemestane|anastrozole	anastrozole|exemestane	Drug|Drug	breast neoplasms	Breast Cancer	Parallel Assignment	Interventional	Treatment	Randomized	Exemestane or Anastrozole in Treating Postmenopausal Women Who Have Undergone Surgery for Primary Breast Cancer	2	Hazard Ratio (HR)	1.02	0.85	Log Rank	0.87	1.18	95		NA	Female	7576	Completed	Phase 3
NCT00066690	4515408	8266359	Overall Survival	exemestane|tamoxifen|tryptophan|triptorelin pamoate	Radiation Therapy|Oophorectomy|Quality-of-Life Assessment|Exemestane|Laboratory Biomarker Analysis|Tamoxifen|Triptorelin	Radiation|Procedure|Other|Drug|Other|Drug|Drug	breast neoplasms	Estrogen Receptor Positive Breast Cancer|Progesterone Receptor Positive Tumor|Recurrent Breast Carcinoma|Stage IA Breast Cancer|Stage IB Breast Cancer|Stage IIA Breast Cancer|Stage IIB Breast Cancer|Stage IIIA Breast Cancer	Parallel Assignment	Interventional	Treatment	Randomized	Suppression of Ovarian Function With Either Tamoxifen or Exemestane Compared With Tamoxifen Alone in Treating Premenopausal Women With Hormone-Responsive Breast Cancer	3	Hazard Ratio (HR)	0.67	0.01	Log Rank	0.48	0.92	95		NA	Female	3066	Active, not recruiting	Phase 3
NCT00066690	4515407	8266359	Overall Survival	exemestane|tamoxifen|tryptophan|triptorelin pamoate	Radiation Therapy|Oophorectomy|Quality-of-Life Assessment|Exemestane|Laboratory Biomarker Analysis|Tamoxifen|Triptorelin	Radiation|Procedure|Other|Drug|Other|Drug|Drug	breast neoplasms	Estrogen Receptor Positive Breast Cancer|Progesterone Receptor Positive Tumor|Recurrent Breast Carcinoma|Stage IA Breast Cancer|Stage IB Breast Cancer|Stage IIA Breast Cancer|Stage IIB Breast Cancer|Stage IIIA Breast Cancer	Parallel Assignment	Interventional	Treatment	Randomized	Suppression of Ovarian Function With Either Tamoxifen or Exemestane Compared With Tamoxifen Alone in Treating Premenopausal Women With Hormone-Responsive Breast Cancer	3	Hazard Ratio (HR)	0.85	NA		0.62	1.15	95		NA	Female	3066	Active, not recruiting	Phase 3
NCT00066690	4515410	8266360	Distant Recurrence-free Interval	exemestane|tamoxifen|tryptophan|triptorelin pamoate	Radiation Therapy|Oophorectomy|Quality-of-Life Assessment|Exemestane|Laboratory Biomarker Analysis|Tamoxifen|Triptorelin	Radiation|Procedure|Other|Drug|Other|Drug|Drug	breast neoplasms	Estrogen Receptor Positive Breast Cancer|Progesterone Receptor Positive Tumor|Recurrent Breast Carcinoma|Stage IA Breast Cancer|Stage IB Breast Cancer|Stage IIA Breast Cancer|Stage IIB Breast Cancer|Stage IIIA Breast Cancer	Parallel Assignment	Interventional	Treatment	Randomized	Suppression of Ovarian Function With Either Tamoxifen or Exemestane Compared With Tamoxifen Alone in Treating Premenopausal Women With Hormone-Responsive Breast Cancer	3	Hazard Ratio (HR)	0.88	0.4	Log Rank	0.66	1.18	95		NA	Female	3066	Active, not recruiting	Phase 3
NCT00066690	4515409	8266360	Distant Recurrence-free Interval	exemestane|tamoxifen|tryptophan|triptorelin pamoate	Radiation Therapy|Oophorectomy|Quality-of-Life Assessment|Exemestane|Laboratory Biomarker Analysis|Tamoxifen|Triptorelin	Radiation|Procedure|Other|Drug|Other|Drug|Drug	breast neoplasms	Estrogen Receptor Positive Breast Cancer|Progesterone Receptor Positive Tumor|Recurrent Breast Carcinoma|Stage IA Breast Cancer|Stage IB Breast Cancer|Stage IIA Breast Cancer|Stage IIB Breast Cancer|Stage IIIA Breast Cancer	Parallel Assignment	Interventional	Treatment	Randomized	Suppression of Ovarian Function With Either Tamoxifen or Exemestane Compared With Tamoxifen Alone in Treating Premenopausal Women With Hormone-Responsive Breast Cancer	3	Hazard Ratio (HR)	0.71	NA		0.52	0.96	95		NA	Female	3066	Active, not recruiting	Phase 3
NCT00066690	4515411	8266361	Breast Cancer-free Interval	exemestane|tamoxifen|tryptophan|triptorelin pamoate	Radiation Therapy|Oophorectomy|Quality-of-Life Assessment|Exemestane|Laboratory Biomarker Analysis|Tamoxifen|Triptorelin	Radiation|Procedure|Other|Drug|Other|Drug|Drug	breast neoplasms	Estrogen Receptor Positive Breast Cancer|Progesterone Receptor Positive Tumor|Recurrent Breast Carcinoma|Stage IA Breast Cancer|Stage IB Breast Cancer|Stage IIA Breast Cancer|Stage IIB Breast Cancer|Stage IIIA Breast Cancer	Parallel Assignment	Interventional	Treatment	Randomized	Suppression of Ovarian Function With Either Tamoxifen or Exemestane Compared With Tamoxifen Alone in Treating Premenopausal Women With Hormone-Responsive Breast Cancer	3	Hazard Ratio (HR)	0.64	NA		0.49	0.83	95		NA	Female	3066	Active, not recruiting	Phase 3
NCT00066690	4515412	8266361	Breast Cancer-free Interval	exemestane|tamoxifen|tryptophan|triptorelin pamoate	Radiation Therapy|Oophorectomy|Quality-of-Life Assessment|Exemestane|Laboratory Biomarker Analysis|Tamoxifen|Triptorelin	Radiation|Procedure|Other|Drug|Other|Drug|Drug	breast neoplasms	Estrogen Receptor Positive Breast Cancer|Progesterone Receptor Positive Tumor|Recurrent Breast Carcinoma|Stage IA Breast Cancer|Stage IB Breast Cancer|Stage IIA Breast Cancer|Stage IIB Breast Cancer|Stage IIIA Breast Cancer	Parallel Assignment	Interventional	Treatment	Randomized	Suppression of Ovarian Function With Either Tamoxifen or Exemestane Compared With Tamoxifen Alone in Treating Premenopausal Women With Hormone-Responsive Breast Cancer	3	Hazard Ratio (HR)	0.81	0.09	Log Rank	0.3	1.03	95		NA	Female	3066	Active, not recruiting	Phase 3
NCT00066690	4515414	8266362	Disease-free Survival	exemestane|tamoxifen|tryptophan|triptorelin pamoate	Radiation Therapy|Oophorectomy|Quality-of-Life Assessment|Exemestane|Laboratory Biomarker Analysis|Tamoxifen|Triptorelin	Radiation|Procedure|Other|Drug|Other|Drug|Drug	breast neoplasms	Estrogen Receptor Positive Breast Cancer|Progesterone Receptor Positive Tumor|Recurrent Breast Carcinoma|Stage IA Breast Cancer|Stage IB Breast Cancer|Stage IIA Breast Cancer|Stage IIB Breast Cancer|Stage IIIA Breast Cancer	Parallel Assignment	Interventional	Treatment	Randomized	Suppression of Ovarian Function With Either Tamoxifen or Exemestane Compared With Tamoxifen Alone in Treating Premenopausal Women With Hormone-Responsive Breast Cancer	3	Hazard Ratio (HR)	0.83	0.1	Log Rank	0.66	1.04	95		NA	Female	3066	Active, not recruiting	Phase 3
NCT00066690	4515413	8266362	Disease-free Survival	exemestane|tamoxifen|tryptophan|triptorelin pamoate	Radiation Therapy|Oophorectomy|Quality-of-Life Assessment|Exemestane|Laboratory Biomarker Analysis|Tamoxifen|Triptorelin	Radiation|Procedure|Other|Drug|Other|Drug|Drug	breast neoplasms	Estrogen Receptor Positive Breast Cancer|Progesterone Receptor Positive Tumor|Recurrent Breast Carcinoma|Stage IA Breast Cancer|Stage IB Breast Cancer|Stage IIA Breast Cancer|Stage IIB Breast Cancer|Stage IIIA Breast Cancer	Parallel Assignment	Interventional	Treatment	Randomized	Suppression of Ovarian Function With Either Tamoxifen or Exemestane Compared With Tamoxifen Alone in Treating Premenopausal Women With Hormone-Responsive Breast Cancer	3	Hazard Ratio (HR)	0.68	NA		0.53	0.86	95		NA	Female	3066	Active, not recruiting	Phase 3
NCT00066703	4515403	8266355	Overall Survival	tamoxifen|triptorelin pamoate|exemestane	exemestane|tamoxifen|triptorelin	Drug|Drug|Drug	breast neoplasms	Breast Cancer	Parallel Assignment	Interventional	Treatment	Randomized	Triptorelin With Either Exemestane or Tamoxifen in Treating Premenopausal Women With Hormone-Responsive Breast Cancer	2	Hazard Ratio (HR)	0.98	0.84	Log Rank	0.79	1.22	95		NA	Female	2672	Active, not recruiting	Phase 3
NCT00066703	4515404	8266356	Distant Recurrence-free Interval	tamoxifen|triptorelin pamoate|exemestane	exemestane|tamoxifen|triptorelin	Drug|Drug|Drug	breast neoplasms	Breast Cancer	Parallel Assignment	Interventional	Treatment	Randomized	Triptorelin With Either Exemestane or Tamoxifen in Treating Premenopausal Women With Hormone-Responsive Breast Cancer	2	Hazard Ratio (HR)	0.777	0.02	Log Rank	0.624	0.967	95		NA	Female	2672	Active, not recruiting	Phase 3
NCT00066703	4515405	8266357	Breast Cancer-free Interval	tamoxifen|triptorelin pamoate|exemestane	exemestane|tamoxifen|triptorelin	Drug|Drug|Drug	breast neoplasms	Breast Cancer	Parallel Assignment	Interventional	Treatment	Randomized	Triptorelin With Either Exemestane or Tamoxifen in Treating Premenopausal Women With Hormone-Responsive Breast Cancer	2	Hazard Ratio (HR)	0.664	0.0001	Log Rank	0.548	0.804	95		NA	Female	2672	Active, not recruiting	Phase 3
NCT00066703	4515406	8266358	Disease-free Survival	tamoxifen|triptorelin pamoate|exemestane	exemestane|tamoxifen|triptorelin	Drug|Drug|Drug	breast neoplasms	Breast Cancer	Parallel Assignment	Interventional	Treatment	Randomized	Triptorelin With Either Exemestane or Tamoxifen in Treating Premenopausal Women With Hormone-Responsive Breast Cancer	2	Hazard Ratio (HR)	0.717	0.0002	Log Rank	0.602	0.855	95		NA	Female	2672	Active, not recruiting	Phase 3
NCT00066963	4515398	8266334	Number of Caries Incident Cases	fluorides, topical|fluorides	Fluoride Varnish	Device	dental caries	Dental Caries	Parallel Assignment	Interventional	Prevention	Randomized	Fluoride Varnish Randomized Clinical Trial	3	Odds Ratio (OR)	3.8	0.001	Mantel Haenszel	1.9	7.6	95		NA	All	376	Completed	Phase 3
NCT00067236	4515397	8266326	Change From Baseline in Left Ventricular End Diastolic Volume Index (LVEDVi in mL/m2) at Day 90 Post Myocardial Infarction (MI)	NA	PG-116800 (given as PG-530742)|Placebo tablet	Drug|Drug	infarction|myocardial infarction|cardiomegaly	Heart Enlargement|Heart Failure|Myocardial Infarction	Parallel Assignment	Interventional	Treatment	Randomized	Study of Oral PG-116800 Following a Heart Attack	2	Mean Difference (Net)	4	0.4239	ANOVA			95		NA	All	253	Completed	Phase 2
NCT00067470	4515395	8266324	Change From Baseline in 3-minute Stair Climb at 24 Weeks	NA	Placebo|N-acetylgalactosamine 4-sulfatase	Drug|Drug	mucopolysaccharidoses|mucopolysaccharidosis vi	Mucopolysaccharidosis VI	Parallel Assignment	Interventional	Treatment	Randomized	Study of Recombinant Human N-acetylgalactosamine 4-sulfatase (rhASB) in Patients With MPS VI	2	Mean Difference (Net)	5.7	0.053	Regression, Linear	-0.1	11.5	95	Standard Error of the Mean	2.9	All	39	Completed	Phase 3
NCT00067470	4515396	8266325	Change From Baseline in 12-minute Walk Test at 24 Weeks	NA	Placebo|N-acetylgalactosamine 4-sulfatase	Drug|Drug	mucopolysaccharidoses|mucopolysaccharidosis vi	Mucopolysaccharidosis VI	Parallel Assignment	Interventional	Treatment	Randomized	Study of Recombinant Human N-acetylgalactosamine 4-sulfatase (rhASB) in Patients With MPS VI	2	Mean Difference (Net)	92	0.025	Regression, Linear	11	172	95	Standard Error of the Mean	40	All	39	Completed	Phase 3
NCT00068445	4515380	8266265	Change in POMS Total Score [Week 10 Minus Baseline]	lamotrigine	lamotrigine|Placebo	Drug|Other	neurotoxicity syndromes|peripheral nervous system diseases	Neurotoxicity|Pain|Unspecified Adult Solid Tumor, Protocol Specific	Parallel Assignment	Interventional	Supportive Care	Randomized	Lamotrigine in Treating Peripheral Neuropathy Caused by Chemotherapy in Patients With Cancer	2		NA	0.68	Wilcoxon (Mann-Whitney)					NA	All	131	Completed	Phase 3
NCT00068445	4515381	8266266	Change in Brief Pain Inventory (BPI) Pain Interference Score [Week 10 Minus Baseline]	lamotrigine	lamotrigine|Placebo	Drug|Other	neurotoxicity syndromes|peripheral nervous system diseases	Neurotoxicity|Pain|Unspecified Adult Solid Tumor, Protocol Specific	Parallel Assignment	Interventional	Supportive Care	Randomized	Lamotrigine in Treating Peripheral Neuropathy Caused by Chemotherapy in Patients With Cancer	2		NA	0.91	Wilcoxon (Mann-Whitney)					NA	All	131	Completed	Phase 3
NCT00068445	4515382	8266267	Change in Brief Pain Inventory (BPI) Pain Relief Score [Week 10 Minus Baseline]	lamotrigine	lamotrigine|Placebo	Drug|Other	neurotoxicity syndromes|peripheral nervous system diseases	Neurotoxicity|Pain|Unspecified Adult Solid Tumor, Protocol Specific	Parallel Assignment	Interventional	Supportive Care	Randomized	Lamotrigine in Treating Peripheral Neuropathy Caused by Chemotherapy in Patients With Cancer	2		NA	0.07	Wilcoxon (Mann-Whitney)					NA	All	131	Completed	Phase 3
NCT00068445	4515383	8266268	Change in Brief Pain Inventory (BPI) Pain Now Score [Week 10 Minus Baseline]	lamotrigine	lamotrigine|Placebo	Drug|Other	neurotoxicity syndromes|peripheral nervous system diseases	Neurotoxicity|Pain|Unspecified Adult Solid Tumor, Protocol Specific	Parallel Assignment	Interventional	Supportive Care	Randomized	Lamotrigine in Treating Peripheral Neuropathy Caused by Chemotherapy in Patients With Cancer	2		NA	0.33	Wilcoxon (Mann-Whitney)					NA	All	131	Completed	Phase 3
NCT00068445	4515384	8266269	Change in Brief Pain Inventory (BPI) Average Pain Score [Week 10 Minus Baseline]	lamotrigine	lamotrigine|Placebo	Drug|Other	neurotoxicity syndromes|peripheral nervous system diseases	Neurotoxicity|Pain|Unspecified Adult Solid Tumor, Protocol Specific	Parallel Assignment	Interventional	Supportive Care	Randomized	Lamotrigine in Treating Peripheral Neuropathy Caused by Chemotherapy in Patients With Cancer	2		NA	0.22	Wilcoxon (Mann-Whitney)					NA	All	131	Completed	Phase 3
NCT00068445	4515385	8266270	Change in Brief Pain Inventory (BPI) Least Pain Score [Week 10 Minus Baseline]	lamotrigine	lamotrigine|Placebo	Drug|Other	neurotoxicity syndromes|peripheral nervous system diseases	Neurotoxicity|Pain|Unspecified Adult Solid Tumor, Protocol Specific	Parallel Assignment	Interventional	Supportive Care	Randomized	Lamotrigine in Treating Peripheral Neuropathy Caused by Chemotherapy in Patients With Cancer	2		NA	0.53	Wilcoxon (Mann-Whitney)					NA	All	131	Completed	Phase 3
NCT00068445	4515386	8266271	Change in Brief Pain Inventory (BPI) Worst Pain Score [Week 10 Minus Baseline]	lamotrigine	lamotrigine|Placebo	Drug|Other	neurotoxicity syndromes|peripheral nervous system diseases	Neurotoxicity|Pain|Unspecified Adult Solid Tumor, Protocol Specific	Parallel Assignment	Interventional	Supportive Care	Randomized	Lamotrigine in Treating Peripheral Neuropathy Caused by Chemotherapy in Patients With Cancer	2		NA	0.34	Wilcoxon (Mann-Whitney)					NA	All	131	Completed	Phase 3
NCT00068445	4515387	8266272	The Change in Overall Quality of Life as Measured by the Uniscale QOL From Baseline to Week 10	lamotrigine	lamotrigine|Placebo	Drug|Other	neurotoxicity syndromes|peripheral nervous system diseases	Neurotoxicity|Pain|Unspecified Adult Solid Tumor, Protocol Specific	Parallel Assignment	Interventional	Supportive Care	Randomized	Lamotrigine in Treating Peripheral Neuropathy Caused by Chemotherapy in Patients With Cancer	2		NA	0.25	Wilcoxon (Mann-Whitney)					NA	All	131	Completed	Phase 3
NCT00068445	4515388	8266273	Change in Average Pain Score as Measured Using the European Cooperative Oncology Group (ECOG) Neuropathy Scale (ENS)	lamotrigine	lamotrigine|Placebo	Drug|Other	neurotoxicity syndromes|peripheral nervous system diseases	Neurotoxicity|Pain|Unspecified Adult Solid Tumor, Protocol Specific	Parallel Assignment	Interventional	Supportive Care	Randomized	Lamotrigine in Treating Peripheral Neuropathy Caused by Chemotherapy in Patients With Cancer	2		NA	0.36	Wilcoxon (Mann-Whitney)					NA	All	131	Completed	Phase 3
NCT00068445	4515389	8266274	Change in Average Daily Pain Score as Measured Using a Pain Intensity Rating (NRS)	lamotrigine	lamotrigine|Placebo	Drug|Other	neurotoxicity syndromes|peripheral nervous system diseases	Neurotoxicity|Pain|Unspecified Adult Solid Tumor, Protocol Specific	Parallel Assignment	Interventional	Supportive Care	Randomized	Lamotrigine in Treating Peripheral Neuropathy Caused by Chemotherapy in Patients With Cancer	2		NA	0.56	Wilcoxon (Mann-Whitney)					NA	All	131	Completed	Phase 3
NCT00068692	4515378	8266257	3-year Overall Survival Rate	fluorouracil|levoleucovorin|leucovorin|oxaliplatin|camptothecin|irinotecan|tetrahydrofolates|formyltetrahydrofolates	Radiotherapy|Fluorouracil|Leucovorin Calcium|Oxaliplatin|Irinotecan	Radiation|Drug|Drug|Drug|Drug	rectal neoplasms|carcinoma, signet ring cell|adenocarcinoma|adenocarcinoma, mucinous|cystadenocarcinoma	Rectal Mucinous Adenocarcinoma|Rectal Signet Ring Cell Adenocarcinoma|Recurrent Rectal Carcinoma|Stage IIA Rectal Cancer AJCC v7|Stage IIB Rectal Cancer AJCC v7|Stage IIC Rectal Cancer AJCC v7|Stage IIIA Rectal Cancer AJCC v7|Stage IIIB Rectal Cancer AJCC v7|Stage IIIC Rectal Cancer AJCC v7|Stage IVA Rectal Cancer AJCC v7|Stage IVB Rectal Cancer AJCC v7	Parallel Assignment	Interventional	Treatment	Randomized	Comparison of Adjuvant Chemotherapy Regimens in Treating Stage II/III Rectal Cancer	6		NA	0.69	Log Rank					NA	All	225	Completed	Phase 3
NCT00068692	4515379	8266257	3-year Overall Survival Rate	fluorouracil|levoleucovorin|leucovorin|oxaliplatin|camptothecin|irinotecan|tetrahydrofolates|formyltetrahydrofolates	Radiotherapy|Fluorouracil|Leucovorin Calcium|Oxaliplatin|Irinotecan	Radiation|Drug|Drug|Drug|Drug	rectal neoplasms|carcinoma, signet ring cell|adenocarcinoma|adenocarcinoma, mucinous|cystadenocarcinoma	Rectal Mucinous Adenocarcinoma|Rectal Signet Ring Cell Adenocarcinoma|Recurrent Rectal Carcinoma|Stage IIA Rectal Cancer AJCC v7|Stage IIB Rectal Cancer AJCC v7|Stage IIC Rectal Cancer AJCC v7|Stage IIIA Rectal Cancer AJCC v7|Stage IIIB Rectal Cancer AJCC v7|Stage IIIC Rectal Cancer AJCC v7|Stage IVA Rectal Cancer AJCC v7|Stage IVB Rectal Cancer AJCC v7	Parallel Assignment	Interventional	Treatment	Randomized	Comparison of Adjuvant Chemotherapy Regimens in Treating Stage II/III Rectal Cancer	6		NA	0.35	Log Rank					NA	All	225	Completed	Phase 3
NCT00068822	4515368	8266242	Patient's Rating of Average Pain at 1 Month	NA	Percutaneous vertebroplasty|Sham vertebroplasty	Device|Procedure	spinal fractures|fractures, bone|osteoporosis	Osteoporosis|Spinal Fractures	Crossover Assignment	Interventional	Treatment	Randomized	Vertebroplasty for the Treatment of Fractures Due to Osteoporosis	2	Adjusted treatment effect	0.7	0.19	ANCOVA	-0.3	1.7	95		NA	All	131	Completed	Phase 3
NCT00068822	4515373	8266243	Patient Well-being at 1 Month	NA	Percutaneous vertebroplasty|Sham vertebroplasty	Device|Procedure	spinal fractures|fractures, bone|osteoporosis	Osteoporosis|Spinal Fractures	Crossover Assignment	Interventional	Treatment	Randomized	Vertebroplasty for the Treatment of Fractures Due to Osteoporosis	2	Treatment Effect	1	0.83	ANCOVA	-3.7	4.6	95		NA	All	131	Completed	Phase 3
NCT00068822	4515369	8266243	Patient Well-being at 1 Month	NA	Percutaneous vertebroplasty|Sham vertebroplasty	Device|Procedure	spinal fractures|fractures, bone|osteoporosis	Osteoporosis|Spinal Fractures	Crossover Assignment	Interventional	Treatment	Randomized	Vertebroplasty for the Treatment of Fractures Due to Osteoporosis	2	Treatment Effect	0.4	0.5	ANCOVA	-0.8	1.6	95		NA	All	131	Completed	Phase 3
NCT00068822	4515372	8266243	Patient Well-being at 1 Month	NA	Percutaneous vertebroplasty|Sham vertebroplasty	Device|Procedure	spinal fractures|fractures, bone|osteoporosis	Osteoporosis|Spinal Fractures	Crossover Assignment	Interventional	Treatment	Randomized	Vertebroplasty for the Treatment of Fractures Due to Osteoporosis	2	Treatment Effect	0.2	0.33	ANCOVA	-0.2	0.6	95		NA	All	131	Completed	Phase 3
NCT00068822	4515371	8266243	Patient Well-being at 1 Month	NA	Percutaneous vertebroplasty|Sham vertebroplasty	Device|Procedure	spinal fractures|fractures, bone|osteoporosis	Osteoporosis|Spinal Fractures	Crossover Assignment	Interventional	Treatment	Randomized	Vertebroplasty for the Treatment of Fractures Due to Osteoporosis	2	Treatment Effect	0.33	0.33	ANCOVA	-0.2	0.6	95		NA	All	131	Completed	Phase 3
NCT00068822	4515370	8266243	Patient Well-being at 1 Month	NA	Percutaneous vertebroplasty|Sham vertebroplasty	Device|Procedure	spinal fractures|fractures, bone|osteoporosis	Osteoporosis|Spinal Fractures	Crossover Assignment	Interventional	Treatment	Randomized	Vertebroplasty for the Treatment of Fractures Due to Osteoporosis	2	Treatment Effect	0.05	0.13	ANCOVA	-0.01	0.11	95		NA	All	131	Completed	Phase 3
NCT00068822	4515374	8266243	Patient Well-being at 1 Month	NA	Percutaneous vertebroplasty|Sham vertebroplasty	Device|Procedure	spinal fractures|fractures, bone|osteoporosis	Osteoporosis|Spinal Fractures	Crossover Assignment	Interventional	Treatment	Randomized	Vertebroplasty for the Treatment of Fractures Due to Osteoporosis	2	Treatment Effect	1	0.45	ANCOVA	-1.7	3.7	95		NA	All	131	Completed	Phase 3
NCT00068822	4515375	8266244	Back-specific Functional Status Using Roland-Morris Disability Questionnaire (RDQ) Scale at 1 Month	NA	Percutaneous vertebroplasty|Sham vertebroplasty	Device|Procedure	spinal fractures|fractures, bone|osteoporosis	Osteoporosis|Spinal Fractures	Crossover Assignment	Interventional	Treatment	Randomized	Vertebroplasty for the Treatment of Fractures Due to Osteoporosis	2	Adjusted treatment effect	0.7	0.49	ANCOVA	-1.3	2.8	95		NA	All	131	Completed	Phase 3
NCT00069108	4515336	8266204	Time To Treatment Failure	capecitabine|oxaliplatin|leucovorin	5 FU|Leucovorin|Oxaliplatin|Oxaliplatin|capecitabine [Xeloda]	Drug|Drug|Drug|Drug|Drug	colorectal neoplasms	Colorectal Cancer	Parallel Assignment	Interventional	Treatment	Randomized	A Study of Xeloda (Capecitabine) in Patients With Metastatic Colorectal Cancer	2	Hazard Ratio (HR)	0.96	NA		0.81	1.12	95		NA	All	627	Completed	Phase 3
NCT00069108	4515337	8266205	Duration Of Response	capecitabine|oxaliplatin|leucovorin	5 FU|Leucovorin|Oxaliplatin|Oxaliplatin|capecitabine [Xeloda]	Drug|Drug|Drug|Drug|Drug	colorectal neoplasms	Colorectal Cancer	Parallel Assignment	Interventional	Treatment	Randomized	A Study of Xeloda (Capecitabine) in Patients With Metastatic Colorectal Cancer	2	Hazard Ratio (HR)	1.15	NA		0.79	1.68	95		NA	All	627	Completed	Phase 3
NCT00069108	4515338	8266207	Overall Survival	capecitabine|oxaliplatin|leucovorin	5 FU|Leucovorin|Oxaliplatin|Oxaliplatin|capecitabine [Xeloda]	Drug|Drug|Drug|Drug|Drug	colorectal neoplasms	Colorectal Cancer	Parallel Assignment	Interventional	Treatment	Randomized	A Study of Xeloda (Capecitabine) in Patients With Metastatic Colorectal Cancer	2	Hazard Ratio (HR)	1.03	NA		0.87	1.23	95		NA	All	627	Completed	Phase 3
NCT00069108	4515339	8266208	Best Overall Response, Independent Review Committee Assessment	capecitabine|oxaliplatin|leucovorin	5 FU|Leucovorin|Oxaliplatin|Oxaliplatin|capecitabine [Xeloda]	Drug|Drug|Drug|Drug|Drug	colorectal neoplasms	Colorectal Cancer	Parallel Assignment	Interventional	Treatment	Randomized	A Study of Xeloda (Capecitabine) in Patients With Metastatic Colorectal Cancer	2	Odds Ratio (OR)	1.28	0.2911	Chi-squared	0.81	2.01	95		NA	All	627	Completed	Phase 3
NCT00069108	4515340	8266209	Best Overall Response, Investigators' Assessments	capecitabine|oxaliplatin|leucovorin	5 FU|Leucovorin|Oxaliplatin|Oxaliplatin|capecitabine [Xeloda]	Drug|Drug|Drug|Drug|Drug	colorectal neoplasms	Colorectal Cancer	Parallel Assignment	Interventional	Treatment	Randomized	A Study of Xeloda (Capecitabine) in Patients With Metastatic Colorectal Cancer	2	Odds Ratio (OR)	1.19	0.4028	Chi-squared	0.79	1.77	95		NA	All	627	Completed	Phase 3
NCT00069108	4515341	8266210	Progression Free Survival Based on Treatment Analysis- Per Population	capecitabine|oxaliplatin|leucovorin	5 FU|Leucovorin|Oxaliplatin|Oxaliplatin|capecitabine [Xeloda]	Drug|Drug|Drug|Drug|Drug	colorectal neoplasms	Colorectal Cancer	Parallel Assignment	Interventional	Treatment	Randomized	A Study of Xeloda (Capecitabine) in Patients With Metastatic Colorectal Cancer	2	Hazard Ratio (HR)	1.18	NA		0.95	1.47	95		NA	All	627	Completed	Phase 3
NCT00069108	4515342	8266211	Progression Free Survival Based on Treatment Analysis- Intent To Treat Population	capecitabine|oxaliplatin|leucovorin	5 FU|Leucovorin|Oxaliplatin|Oxaliplatin|capecitabine [Xeloda]	Drug|Drug|Drug|Drug|Drug	colorectal neoplasms	Colorectal Cancer	Parallel Assignment	Interventional	Treatment	Randomized	A Study of Xeloda (Capecitabine) in Patients With Metastatic Colorectal Cancer	2	Hazard Ratio (HR)	1.11	NA		0.91	1.37	95		NA	All	627	Completed	Phase 3
NCT00069108	4515343	8266212	Progression Free Survival Based on Independent Review Committee Assessment	capecitabine|oxaliplatin|leucovorin	5 FU|Leucovorin|Oxaliplatin|Oxaliplatin|capecitabine [Xeloda]	Drug|Drug|Drug|Drug|Drug	colorectal neoplasms	Colorectal Cancer	Parallel Assignment	Interventional	Treatment	Randomized	A Study of Xeloda (Capecitabine) in Patients With Metastatic Colorectal Cancer	2	Hazard Ratio (HR)	0.93	0.00223	Chi-squared	0.74	1.17	95		NA	All	627	Completed	Phase 3
NCT00069108	4515344	8266213	Progression Free Survival	capecitabine|oxaliplatin|leucovorin	5 FU|Leucovorin|Oxaliplatin|Oxaliplatin|capecitabine [Xeloda]	Drug|Drug|Drug|Drug|Drug	colorectal neoplasms	Colorectal Cancer	Parallel Assignment	Interventional	Treatment	Randomized	A Study of Xeloda (Capecitabine) in Patients With Metastatic Colorectal Cancer	2	Hazard Ratio (HR)	1.03	0.00584	Chi-squared	0.87	1.24	95		NA	All	627	Completed	Phase 3
NCT00069121	4515333	8266197	Overall Survival [Time to Event]	fluorouracil|capecitabine|oxaliplatin|leucovorin	Capecitabine|Oxaliplatin|Leucovorin (LV)|5-Fluorouracil (5-FU)	Drug|Drug|Drug|Drug	colorectal neoplasms	Colorectal Cancer	Parallel Assignment	Interventional	Treatment	Randomized	A Study of Xeloda (Capecitabine) Plus Oxaliplatin in Patients With Colon Cancer	2	Hazard Ratio (HR)	0.83	0.0367	Log Rank	0.7	0.99	95		NA	All	1886	Completed	Phase 3
NCT00069121	4515334	8266199	Relapse-Free Survival (RFS) [Time to Event]	fluorouracil|capecitabine|oxaliplatin|leucovorin	Capecitabine|Oxaliplatin|Leucovorin (LV)|5-Fluorouracil (5-FU)	Drug|Drug|Drug|Drug	colorectal neoplasms	Colorectal Cancer	Parallel Assignment	Interventional	Treatment	Randomized	A Study of Xeloda (Capecitabine) Plus Oxaliplatin in Patients With Colon Cancer	2	Hazard Ratio (HR)	0.78	0.0015	Log Rank	0.67	0.91	95		NA	All	1886	Completed	Phase 3
NCT00069121	4515335	8266200	Disease-Free Survival (DFS) [Time to Event]	fluorouracil|capecitabine|oxaliplatin|leucovorin	Capecitabine|Oxaliplatin|Leucovorin (LV)|5-Fluorouracil (5-FU)	Drug|Drug|Drug|Drug	colorectal neoplasms	Colorectal Cancer	Parallel Assignment	Interventional	Treatment	Randomized	A Study of Xeloda (Capecitabine) Plus Oxaliplatin in Patients With Colon Cancer	2	Hazard Ratio (HR)	0.8	0.0038	Log Rank	0.69	0.93	95		NA	All	1886	Completed	Phase 3
NCT00069576	4515306	8266147	Mean Gestational Age at Birth	NA	nutritional counseling|self blood glucose monitoring	Behavioral|Behavioral	diabetes mellitus|diabetes, gestational	Diabetes, Gestational	Parallel Assignment	Interventional	Treatment	Randomized	Gestational Diabetes Mellitus Trial (GDM)	2		NA	0.87	Wilcoxon (Mann-Whitney)					NA	Female	7381	Completed	N/A
NCT00069576	4515307	8266148	Number of Children at 5-10 Year Follow-up With Impaired Fasting Glucose ≥100 mg/dL	NA	nutritional counseling|self blood glucose monitoring	Behavioral|Behavioral	diabetes mellitus|diabetes, gestational	Diabetes, Gestational	Parallel Assignment	Interventional	Treatment	Randomized	Gestational Diabetes Mellitus Trial (GDM)	2	Risk Ratio (RR)	0.76	NA		0.36	1.62	95		NA	Female	7381	Completed	N/A
NCT00069576	4515308	8266149	Number of Children at 5-10 Year Follow up With Hypertension ≥ 95th Percentile for Age, Sex and Height	NA	nutritional counseling|self blood glucose monitoring	Behavioral|Behavioral	diabetes mellitus|diabetes, gestational	Diabetes, Gestational	Parallel Assignment	Interventional	Treatment	Randomized	Gestational Diabetes Mellitus Trial (GDM)	2	Risk Ratio (RR)	1.23	NA		0.74	2.05	95		NA	Female	7381	Completed	N/A
NCT00069576	4515309	8266150	Number of Children at 5-10 Year Follow up With Waist Circumference >90th Percentile for Age, Sex and Race/Ethnicity	NA	nutritional counseling|self blood glucose monitoring	Behavioral|Behavioral	diabetes mellitus|diabetes, gestational	Diabetes, Gestational	Parallel Assignment	Interventional	Treatment	Randomized	Gestational Diabetes Mellitus Trial (GDM)	2	Risk Ratio (RR)	1.05	NA		0.65	1.69	95		NA	Female	7381	Completed	N/A
NCT00069576	4515310	8266151	Number of Children With BMI ≥ 85th Percentile for Age and Sex	NA	nutritional counseling|self blood glucose monitoring	Behavioral|Behavioral	diabetes mellitus|diabetes, gestational	Diabetes, Gestational	Parallel Assignment	Interventional	Treatment	Randomized	Gestational Diabetes Mellitus Trial (GDM)	2	Risk Ratio (RR)	0.88	NA		0.71	1.1	95		NA	Female	7381	Completed	N/A
NCT00069576	4515311	8266152	Mean Maternal Weight Gain	NA	nutritional counseling|self blood glucose monitoring	Behavioral|Behavioral	diabetes mellitus|diabetes, gestational	Diabetes, Gestational	Parallel Assignment	Interventional	Treatment	Randomized	Gestational Diabetes Mellitus Trial (GDM)	2		NA	0.001	Wilcoxon (Mann-Whitney)					NA	Female	7381	Completed	N/A
NCT00069576	4515312	8266153	Mean Maternal Body-mass Index at Delivery	NA	nutritional counseling|self blood glucose monitoring	Behavioral|Behavioral	diabetes mellitus|diabetes, gestational	Diabetes, Gestational	Parallel Assignment	Interventional	Treatment	Randomized	Gestational Diabetes Mellitus Trial (GDM)	2		NA	0.001	Wilcoxon (Mann-Whitney)					NA	Female	7381	Completed	N/A
NCT00069576	4515313	8266154	Number of Participants Who Had Preeclampsia or Gestational Hypertension	NA	nutritional counseling|self blood glucose monitoring	Behavioral|Behavioral	diabetes mellitus|diabetes, gestational	Diabetes, Gestational	Parallel Assignment	Interventional	Treatment	Randomized	Gestational Diabetes Mellitus Trial (GDM)	2	Risk Ratio (RR)	0.63	0.01	Chi-squared	0.42	0.96	97		NA	Female	7381	Completed	N/A
NCT00069576	4515314	8266155	Number of Participants Who Experienced Preeclampsia	NA	nutritional counseling|self blood glucose monitoring	Behavioral|Behavioral	diabetes mellitus|diabetes, gestational	Diabetes, Gestational	Parallel Assignment	Interventional	Treatment	Randomized	Gestational Diabetes Mellitus Trial (GDM)	2	Risk Ratio (RR)	0.46	0.02	Chi-squared	0.22	0.97	97		NA	Female	7381	Completed	N/A
NCT00069576	4515315	8266156	Number of Neonates Who Experienced Shoulder Dystocia	NA	nutritional counseling|self blood glucose monitoring	Behavioral|Behavioral	diabetes mellitus|diabetes, gestational	Diabetes, Gestational	Parallel Assignment	Interventional	Treatment	Randomized	Gestational Diabetes Mellitus Trial (GDM)	2	Risk Ratio (RR)	0.37	0.02	Chi-squared	0.14	0.97	97		NA	Female	7381	Completed	N/A
NCT00069576	4515316	8266157	Number of Participants Who Underwent Cesarean Delivery	NA	nutritional counseling|self blood glucose monitoring	Behavioral|Behavioral	diabetes mellitus|diabetes, gestational	Diabetes, Gestational	Parallel Assignment	Interventional	Treatment	Randomized	Gestational Diabetes Mellitus Trial (GDM)	2	Risk Ratio (RR)	0.79	0.02	Chi-squared	0.64	0.99	97		NA	Female	7381	Completed	N/A
NCT00069576	4515317	8266158	Number of Participants Who Underwent Labor Induction	NA	nutritional counseling|self blood glucose monitoring	Behavioral|Behavioral	diabetes mellitus|diabetes, gestational	Diabetes, Gestational	Parallel Assignment	Interventional	Treatment	Randomized	Gestational Diabetes Mellitus Trial (GDM)	2	Risk Ratio (RR)	1.02	0.86	Chi-squared	0.81	1.29	97		NA	Female	7381	Completed	N/A
NCT00069576	4515318	8266159	Number of Neonates Who Experienced Respiratory Distress Syndrome	NA	nutritional counseling|self blood glucose monitoring	Behavioral|Behavioral	diabetes mellitus|diabetes, gestational	Diabetes, Gestational	Parallel Assignment	Interventional	Treatment	Randomized	Gestational Diabetes Mellitus Trial (GDM)	2	Risk Ratio (RR)	0.66	0.33	Chi-squared	0.26	1.67	97		NA	Female	7381	Completed	N/A
NCT00069576	4515319	8266160	Number of Neonates Who Received Intravenous Glucose Treatment	NA	nutritional counseling|self blood glucose monitoring	Behavioral|Behavioral	diabetes mellitus|diabetes, gestational	Diabetes, Gestational	Parallel Assignment	Interventional	Treatment	Randomized	Gestational Diabetes Mellitus Trial (GDM)	2	Risk Ratio (RR)	0.77	0.32	Chi-squared	0.44	1.36	97		NA	Female	7381	Completed	N/A
NCT00069576	4515320	8266161	Number of Infants Admitted to NICU	NA	nutritional counseling|self blood glucose monitoring	Behavioral|Behavioral	diabetes mellitus|diabetes, gestational	Diabetes, Gestational	Parallel Assignment	Interventional	Treatment	Randomized	Gestational Diabetes Mellitus Trial (GDM)	2	Risk Ratio (RR)	0.77	0.19	Chi-squared	0.51	1.18	97		NA	Female	7381	Completed	N/A
NCT00069576	4515321	8266162	Mean Neonatal Birth Weight	NA	nutritional counseling|self blood glucose monitoring	Behavioral|Behavioral	diabetes mellitus|diabetes, gestational	Diabetes, Gestational	Parallel Assignment	Interventional	Treatment	Randomized	Gestational Diabetes Mellitus Trial (GDM)	2		NA	0.001	Wilcoxon (Mann-Whitney)					NA	Female	7381	Completed	N/A
NCT00069576	4515322	8266163	Number of Neonates Who Were Small for Gestational Age	NA	nutritional counseling|self blood glucose monitoring	Behavioral|Behavioral	diabetes mellitus|diabetes, gestational	Diabetes, Gestational	Parallel Assignment	Interventional	Treatment	Randomized	Gestational Diabetes Mellitus Trial (GDM)	2	Risk Ratio (RR)	1.18	0.49	Chi-squared	0.7	1.99	97		NA	Female	7381	Completed	N/A
NCT00069576	4515323	8266164	Mean Neonatal Fat Mass at Delivery	NA	nutritional counseling|self blood glucose monitoring	Behavioral|Behavioral	diabetes mellitus|diabetes, gestational	Diabetes, Gestational	Parallel Assignment	Interventional	Treatment	Randomized	Gestational Diabetes Mellitus Trial (GDM)	2		NA	0.003	Wilcoxon (Mann-Whitney)					NA	Female	7381	Completed	N/A
NCT00069576	4515324	8266165	Number Participants Who Delivered Preterm	NA	nutritional counseling|self blood glucose monitoring	Behavioral|Behavioral	diabetes mellitus|diabetes, gestational	Diabetes, Gestational	Parallel Assignment	Interventional	Treatment	Randomized	Gestational Diabetes Mellitus Trial (GDM)	2	Risk Ratio (RR)	0.81	0.27	Chi-squared	0.53	1.23	97		NA	Female	7381	Completed	N/A
NCT00069576	4515325	8266166	Number of Neonates With Macrosomia (Birth Weight > 4000 gm)	NA	nutritional counseling|self blood glucose monitoring	Behavioral|Behavioral	diabetes mellitus|diabetes, gestational	Diabetes, Gestational	Parallel Assignment	Interventional	Treatment	Randomized	Gestational Diabetes Mellitus Trial (GDM)	2	Risk Ratio (RR)	0.41	0.001	Chi-squared	0.26	0.66	97		NA	Female	7381	Completed	N/A
NCT00069576	4515326	8266167	Number of Neonates Who Were Large for Gestational Age at Delivery	NA	nutritional counseling|self blood glucose monitoring	Behavioral|Behavioral	diabetes mellitus|diabetes, gestational	Diabetes, Gestational	Parallel Assignment	Interventional	Treatment	Randomized	Gestational Diabetes Mellitus Trial (GDM)	2	Risk Ratio (RR)	0.49	0.001	Chi-squared	0.32	0.76	97		NA	Female	7381	Completed	N/A
NCT00069576	4515327	8266168	Number of Children at the 5-10 Year Followup With BMI ≥ 95th Percentile for Age and Sex	NA	nutritional counseling|self blood glucose monitoring	Behavioral|Behavioral	diabetes mellitus|diabetes, gestational	Diabetes, Gestational	Parallel Assignment	Interventional	Treatment	Randomized	Gestational Diabetes Mellitus Trial (GDM)	2	Risk Ratio (RR)	0.94	NA		0.68	1.28	95		NA	Female	7381	Completed	N/A
NCT00069576	4515329	8266169	Number of Participants With Composite Neonatal Morbidity	NA	nutritional counseling|self blood glucose monitoring	Behavioral|Behavioral	diabetes mellitus|diabetes, gestational	Diabetes, Gestational	Parallel Assignment	Interventional	Treatment	Randomized	Gestational Diabetes Mellitus Trial (GDM)	2	Risk Ratio (RR)	0.78	0.07	Chi-squared	0.57	1.05	97		NA	Female	7381	Completed	N/A
NCT00069576	4515328	8266169	Number of Participants With Composite Neonatal Morbidity	NA	nutritional counseling|self blood glucose monitoring	Behavioral|Behavioral	diabetes mellitus|diabetes, gestational	Diabetes, Gestational	Parallel Assignment	Interventional	Treatment	Randomized	Gestational Diabetes Mellitus Trial (GDM)	2	Risk Ratio (RR)	0.48	0.33	Chi-squared	0.1	2.2	97		NA	Female	7381	Completed	N/A
NCT00069576	4515331	8266169	Number of Participants With Composite Neonatal Morbidity	NA	nutritional counseling|self blood glucose monitoring	Behavioral|Behavioral	diabetes mellitus|diabetes, gestational	Diabetes, Gestational	Parallel Assignment	Interventional	Treatment	Randomized	Gestational Diabetes Mellitus Trial (GDM)	2	Risk Ratio (RR)	1.06	0.75	Chi-squared	0.73	1.53	97		NA	Female	7381	Completed	N/A
NCT00069576	4515332	8266169	Number of Participants With Composite Neonatal Morbidity	NA	nutritional counseling|self blood glucose monitoring	Behavioral|Behavioral	diabetes mellitus|diabetes, gestational	Diabetes, Gestational	Parallel Assignment	Interventional	Treatment	Randomized	Gestational Diabetes Mellitus Trial (GDM)	2	Risk Ratio (RR)	0.87	0.14	Chi-squared	0.72	1.07	97		NA	Female	7381	Completed	N/A
NCT00069576	4515330	8266169	Number of Participants With Composite Neonatal Morbidity	NA	nutritional counseling|self blood glucose monitoring	Behavioral|Behavioral	diabetes mellitus|diabetes, gestational	Diabetes, Gestational	Parallel Assignment	Interventional	Treatment	Randomized	Gestational Diabetes Mellitus Trial (GDM)	2	Risk Ratio (RR)	0.74	0.12	Chi-squared	0.49	1.12	97		NA	Female	7381	Completed	N/A
NCT00069641	4515305	8266142	Ranked Adjusted 2-Component Composite Variable Score Based on Change From Baseline to Week 53	NA	Iduronate-2-sulfatase enzyme replacement therapy|iduronate-2-sulfatase enzyme replacement therapy|Placebo	Biological|Biological|Biological	mucopolysaccharidosis ii|mucopolysaccharidoses	Mucopolysaccharidosis II	Parallel Assignment	Interventional	Treatment	Randomized	Iduronate-2-sulfatase Enzyme Replacement Therapy in Mucopolysaccharidosis II (MPS II)	3	Mean Difference (Net)	18.96	0.0049	ANCOVA	5.99	31.93	95	Standard Error of the Mean	6.47	Male	96	Completed	Phase 2/Phase 3
NCT00069823	4515287	8266122	Change in Number of Gastric Symptoms: No. of Symptoms	esomeprazole|proton pump inhibitors	Esomeprazole|Placebo proton pump inhibitor	Drug|Drug	asthma|lung diseases, obstructive|lung diseases	Asthma|Lung Diseases|Lung Diseases, Obstructive	Parallel Assignment	Interventional	Treatment	Randomized	Study of Acid Reflux in Asthma	2	Mean Difference (Net)	-0.2	0.39	Regression, Linear	-0.8	0.3	95	Standard Error of the Mean	0.3	All	403	Completed	Phase 3
NCT00069823	4515288	8266123	Change in Gastric Symptoms: Gastroesophageal Reflux Disease Symptom Assessment Scale Score	esomeprazole|proton pump inhibitors	Esomeprazole|Placebo proton pump inhibitor	Drug|Drug	asthma|lung diseases, obstructive|lung diseases	Asthma|Lung Diseases|Lung Diseases, Obstructive	Parallel Assignment	Interventional	Treatment	Randomized	Study of Acid Reflux in Asthma	2	Mean Difference (Net)	0.01	0.76	Regression, Linear	-0.05	0.07	95	Standard Error of the Mean	0.03	All	403	Completed	Phase 3
NCT00069823	4515289	8266124	Change in Medical Outcomes Study Short-Form 36 Quality of Life Score: Mental Component	esomeprazole|proton pump inhibitors	Esomeprazole|Placebo proton pump inhibitor	Drug|Drug	asthma|lung diseases, obstructive|lung diseases	Asthma|Lung Diseases|Lung Diseases, Obstructive	Parallel Assignment	Interventional	Treatment	Randomized	Study of Acid Reflux in Asthma	2	Mean Difference (Net)	0.5	0.56	Regression, Linear	-1.1	2.2	95	Standard Error of the Mean	0.78	All	403	Completed	Phase 3
NCT00069823	4515290	8266125	Change in Medical Outcomes Study Short-Form 36 Score Quality of Life Score: Physical Component	esomeprazole|proton pump inhibitors	Esomeprazole|Placebo proton pump inhibitor	Drug|Drug	asthma|lung diseases, obstructive|lung diseases	Asthma|Lung Diseases|Lung Diseases, Obstructive	Parallel Assignment	Interventional	Treatment	Randomized	Study of Acid Reflux in Asthma	2	Mean Difference (Net)	-0.9	0.16	Regression, Linear	-2	0.4	95	Standard Error of the Mean	0.6	All	403	Completed	Phase 3
NCT00069823	4515291	8266126	Change in the Mini-Asthma Quality of Life Questionnaire (Mini-AQLQ)	esomeprazole|proton pump inhibitors	Esomeprazole|Placebo proton pump inhibitor	Drug|Drug	asthma|lung diseases, obstructive|lung diseases	Asthma|Lung Diseases|Lung Diseases, Obstructive	Parallel Assignment	Interventional	Treatment	Randomized	Study of Acid Reflux in Asthma	2	Mean Difference (Net)	-0.1	0.33	Regression, Linear	-0.2	0.1	95	Standard Error of the Mean	0.1	All	403	Completed	Phase 3
NCT00069823	4515292	8266127	Change in Asthma Symptom Utility Index (ASUI)	esomeprazole|proton pump inhibitors	Esomeprazole|Placebo proton pump inhibitor	Drug|Drug	asthma|lung diseases, obstructive|lung diseases	Asthma|Lung Diseases|Lung Diseases, Obstructive	Parallel Assignment	Interventional	Treatment	Randomized	Study of Acid Reflux in Asthma	2	Mean Difference (Final Values)	-0.02	0.11	Regression, Linear	-0.05	-0.02	95	Standard Error of the Mean	0.01	All	403	Completed	Phase 3
NCT00069823	4515293	8266128	Change in Juniper Asthma Control Score(JACQ)	esomeprazole|proton pump inhibitors	Esomeprazole|Placebo proton pump inhibitor	Drug|Drug	asthma|lung diseases, obstructive|lung diseases	Asthma|Lung Diseases|Lung Diseases, Obstructive	Parallel Assignment	Interventional	Treatment	Randomized	Study of Acid Reflux in Asthma	2	Treatment Effect	0.1	0.11	Regression, Linear	0	0.2	95	Standard Error of the Mean	0.1	All	403	Completed	Phase 3
NCT00069823	4515294	8266129	Pulmonary Function: Change in PC20	esomeprazole|proton pump inhibitors	Esomeprazole|Placebo proton pump inhibitor	Drug|Drug	asthma|lung diseases, obstructive|lung diseases	Asthma|Lung Diseases|Lung Diseases, Obstructive	Parallel Assignment	Interventional	Treatment	Randomized	Study of Acid Reflux in Asthma	2	Treatment Effect	-1.8	0.04	Regression, Linear	-3.6	-0.1	95		NA	All	403	Completed	Phase 3
NCT00069823	4515295	8266130	Pulmonary Function: Change in Peak Flow Rate	esomeprazole|proton pump inhibitors	Esomeprazole|Placebo proton pump inhibitor	Drug|Drug	asthma|lung diseases, obstructive|lung diseases	Asthma|Lung Diseases|Lung Diseases, Obstructive	Parallel Assignment	Interventional	Treatment	Randomized	Study of Acid Reflux in Asthma	2	Mean Difference (Final Values)	6	0.24	Regression, Linear	-4	16	95	Standard Error of the Mean	5.1	All	403	Completed	Phase 3
NCT00069823	4515296	8266131	Pulmonary Function: Change in Prebronchodilator Forced Vital Capacity	esomeprazole|proton pump inhibitors	Esomeprazole|Placebo proton pump inhibitor	Drug|Drug	asthma|lung diseases, obstructive|lung diseases	Asthma|Lung Diseases|Lung Diseases, Obstructive	Parallel Assignment	Interventional	Treatment	Randomized	Study of Acid Reflux in Asthma	2	Mean Difference (Final Values)	0.03	0.3	Regression, Linear	-0.03	0.09	95	Standard Error of the Mean	0.03	All	403	Completed	Phase 3
NCT00069823	4515297	8266132	Pulmonary Function: Change in Prebronchodilator FEV1	esomeprazole|proton pump inhibitors	Esomeprazole|Placebo proton pump inhibitor	Drug|Drug	asthma|lung diseases, obstructive|lung diseases	Asthma|Lung Diseases|Lung Diseases, Obstructive	Parallel Assignment	Interventional	Treatment	Randomized	Study of Acid Reflux in Asthma	2	Mean Difference (Net)	0.03	0.36	Regression, Linear	-0.03	0.08	95	Standard Error of the Mean	0.03	All	403	Completed	Phase 3
NCT00069823	4515298	8266133	Night Awakening	esomeprazole|proton pump inhibitors	Esomeprazole|Placebo proton pump inhibitor	Drug|Drug	asthma|lung diseases, obstructive|lung diseases	Asthma|Lung Diseases|Lung Diseases, Obstructive	Parallel Assignment	Interventional	Treatment	Randomized	Study of Acid Reflux in Asthma	2	Incidence-Rate Ratio	0.9	0.7	Negative binomial regression	0.6	1.4	95		NA	All	403	Completed	Phase 3
NCT00069823	4515299	8266134	Use of Rescue Medications	esomeprazole|proton pump inhibitors	Esomeprazole|Placebo proton pump inhibitor	Drug|Drug	asthma|lung diseases, obstructive|lung diseases	Asthma|Lung Diseases|Lung Diseases, Obstructive	Parallel Assignment	Interventional	Treatment	Randomized	Study of Acid Reflux in Asthma	2	Incidence-Rate Ratio	0.9	0.62	Negative binomial regression	0.7	1.3	95		NA	All	403	Completed	Phase 3
NCT00069823	4515300	8266135	Asthma Episodes, According to Definition That Included Increased Use of Beta-agonists	esomeprazole|proton pump inhibitors	Esomeprazole|Placebo proton pump inhibitor	Drug|Drug	asthma|lung diseases, obstructive|lung diseases	Asthma|Lung Diseases|Lung Diseases, Obstructive	Parallel Assignment	Interventional	Treatment	Randomized	Study of Acid Reflux in Asthma	2	Incidence-Rate Ratio	1	0.87	Negative binomial regression	0.8	1.3	95		NA	All	403	Completed	Phase 3
NCT00069823	4515301	8266136	Exacerbation Components: New Use of Oral Corticosteroids	esomeprazole|proton pump inhibitors	Esomeprazole|Placebo proton pump inhibitor	Drug|Drug	asthma|lung diseases, obstructive|lung diseases	Asthma|Lung Diseases|Lung Diseases, Obstructive	Parallel Assignment	Interventional	Treatment	Randomized	Study of Acid Reflux in Asthma	2	Incidence-Rate Ratio	0.9	0.62	Negative binomial regression	0.6	1.3	95		NA	All	403	Completed	Phase 3
NCT00069823	4515302	8266137	Episodes of Poor Asthma Control (EPAC) From Diary Cards, According to Definition That Did Not Include Use of Beta-agonists as a Criterion	esomeprazole|proton pump inhibitors	Esomeprazole|Placebo proton pump inhibitor	Drug|Drug	asthma|lung diseases, obstructive|lung diseases	Asthma|Lung Diseases|Lung Diseases, Obstructive	Parallel Assignment	Interventional	Treatment	Randomized	Study of Acid Reflux in Asthma	2	Incidence-Rate Ratio	1.1	0.66	Negative binomial regression	0.8	1.5	95		NA	All	403	Completed	Phase 3
NCT00069823	4515303	8266138	Exacerbation Components: Urgent Care Visit	esomeprazole|proton pump inhibitors	Esomeprazole|Placebo proton pump inhibitor	Drug|Drug	asthma|lung diseases, obstructive|lung diseases	Asthma|Lung Diseases|Lung Diseases, Obstructive	Parallel Assignment	Interventional	Treatment	Randomized	Study of Acid Reflux in Asthma	2	Incidence-Rate Ratio	0.9	0.79	Negative binomial regression	0.6	1.5	95		NA	All	403	Completed	Phase 3
NCT00069823	4515304	8266139	Exacerbation Components: >=30% Drop in Peak Expiratory Flow on 2 Consecutive Days	esomeprazole|proton pump inhibitors	Esomeprazole|Placebo proton pump inhibitor	Drug|Drug	asthma|lung diseases, obstructive|lung diseases	Asthma|Lung Diseases|Lung Diseases, Obstructive	Parallel Assignment	Interventional	Treatment	Randomized	Study of Acid Reflux in Asthma	2	Incidence-Rate Ratio	1.2	0.35	Negative binomial regression	0.8	2	95		NA	All	403	Completed	Phase 3
NCT00070499	4515277	8266089	Two Year Relapse-free Survival	imatinib mesylate|dasatinib	Dasatinib|Imatinib Mesylate|Laboratory Biomarker Analysis	Drug|Drug|Other	leukemia, myeloid|leukemia|leukemia, myelogenous, chronic, bcr-abl positive	Chronic Myelogenous Leukemia, BCR-ABL1 Positive	Parallel Assignment	Interventional	Treatment	Randomized	Imatinib Mesylate or Dasatinib in Treating Patients With Previously Untreated Chronic Phase Chronic Myelogenous Leukemia	3		NA	0.074	Log Rank					NA	All	406	Active, not recruiting	Phase 2
NCT00070499	4515276	8266089	Two Year Relapse-free Survival	imatinib mesylate|dasatinib	Dasatinib|Imatinib Mesylate|Laboratory Biomarker Analysis	Drug|Drug|Other	leukemia, myeloid|leukemia|leukemia, myelogenous, chronic, bcr-abl positive	Chronic Myelogenous Leukemia, BCR-ABL1 Positive	Parallel Assignment	Interventional	Treatment	Randomized	Imatinib Mesylate or Dasatinib in Treating Patients With Previously Untreated Chronic Phase Chronic Myelogenous Leukemia	3		NA	0.29	Log Rank					NA	All	406	Active, not recruiting	Phase 2
NCT00070499	4515279	8266090	2-year Overall Survival (OS)	imatinib mesylate|dasatinib	Dasatinib|Imatinib Mesylate|Laboratory Biomarker Analysis	Drug|Drug|Other	leukemia, myeloid|leukemia|leukemia, myelogenous, chronic, bcr-abl positive	Chronic Myelogenous Leukemia, BCR-ABL1 Positive	Parallel Assignment	Interventional	Treatment	Randomized	Imatinib Mesylate or Dasatinib in Treating Patients With Previously Untreated Chronic Phase Chronic Myelogenous Leukemia	3		NA	0.29	Log Rank					NA	All	406	Active, not recruiting	Phase 2
NCT00070499	4515278	8266090	2-year Overall Survival (OS)	imatinib mesylate|dasatinib	Dasatinib|Imatinib Mesylate|Laboratory Biomarker Analysis	Drug|Drug|Other	leukemia, myeloid|leukemia|leukemia, myelogenous, chronic, bcr-abl positive	Chronic Myelogenous Leukemia, BCR-ABL1 Positive	Parallel Assignment	Interventional	Treatment	Randomized	Imatinib Mesylate or Dasatinib in Treating Patients With Previously Untreated Chronic Phase Chronic Myelogenous Leukemia	3		NA	0.55	Log Rank					NA	All	406	Active, not recruiting	Phase 2
NCT00070499	4515280	8266092	Molecular Response Rate at 12 Months	imatinib mesylate|dasatinib	Dasatinib|Imatinib Mesylate|Laboratory Biomarker Analysis	Drug|Drug|Other	leukemia, myeloid|leukemia|leukemia, myelogenous, chronic, bcr-abl positive	Chronic Myelogenous Leukemia, BCR-ABL1 Positive	Parallel Assignment	Interventional	Treatment	Randomized	Imatinib Mesylate or Dasatinib in Treating Patients With Previously Untreated Chronic Phase Chronic Myelogenous Leukemia	3		NA	0.31	Fisher Exact					NA	All	406	Active, not recruiting	Phase 2
NCT00070499	4515281	8266092	Molecular Response Rate at 12 Months	imatinib mesylate|dasatinib	Dasatinib|Imatinib Mesylate|Laboratory Biomarker Analysis	Drug|Drug|Other	leukemia, myeloid|leukemia|leukemia, myelogenous, chronic, bcr-abl positive	Chronic Myelogenous Leukemia, BCR-ABL1 Positive	Parallel Assignment	Interventional	Treatment	Randomized	Imatinib Mesylate or Dasatinib in Treating Patients With Previously Untreated Chronic Phase Chronic Myelogenous Leukemia	3		NA	0.073	Fisher Exact					NA	All	406	Active, not recruiting	Phase 2
NCT00070564	4515254	8266079	Overall Survival Comparison Between 2 Treatments in HER-2 Positive Group.	paclitaxel|doxorubicin|liposomal doxorubicin|cyclophosphamide	pegfilgrastim|AC regimen|cyclophosphamide|doxorubicin hydrochloride|paclitaxel	Biological|Drug|Drug|Drug|Drug	breast neoplasms	Breast Cancer	Parallel Assignment	Interventional	Treatment	Randomized	S0221 Adjuvant Doxorubicin, Cyclophosphamide, and Paclitaxel in Treating Patients With Breast Cancer	6		NA	0.28	Log Rank					NA	All	3294	Active, not recruiting	Phase 3
NCT00070564	4515255	8266079	Overall Survival Comparison Between 2 Treatments in HER-2 Positive Group.	paclitaxel|doxorubicin|liposomal doxorubicin|cyclophosphamide	pegfilgrastim|AC regimen|cyclophosphamide|doxorubicin hydrochloride|paclitaxel	Biological|Drug|Drug|Drug|Drug	breast neoplasms	Breast Cancer	Parallel Assignment	Interventional	Treatment	Randomized	S0221 Adjuvant Doxorubicin, Cyclophosphamide, and Paclitaxel in Treating Patients With Breast Cancer	6		NA	0.4	Log Rank					NA	All	3294	Active, not recruiting	Phase 3
NCT00070564	4515257	8266080	Disease-free Survival Comparison Between 2 Treatments in HER2-positive Group	paclitaxel|doxorubicin|liposomal doxorubicin|cyclophosphamide	pegfilgrastim|AC regimen|cyclophosphamide|doxorubicin hydrochloride|paclitaxel	Biological|Drug|Drug|Drug|Drug	breast neoplasms	Breast Cancer	Parallel Assignment	Interventional	Treatment	Randomized	S0221 Adjuvant Doxorubicin, Cyclophosphamide, and Paclitaxel in Treating Patients With Breast Cancer	6		NA	0.69	Log Rank					NA	All	3294	Active, not recruiting	Phase 3
NCT00070564	4515256	8266080	Disease-free Survival Comparison Between 2 Treatments in HER2-positive Group	paclitaxel|doxorubicin|liposomal doxorubicin|cyclophosphamide	pegfilgrastim|AC regimen|cyclophosphamide|doxorubicin hydrochloride|paclitaxel	Biological|Drug|Drug|Drug|Drug	breast neoplasms	Breast Cancer	Parallel Assignment	Interventional	Treatment	Randomized	S0221 Adjuvant Doxorubicin, Cyclophosphamide, and Paclitaxel in Treating Patients With Breast Cancer	6		NA	0.66	Log Rank					NA	All	3294	Active, not recruiting	Phase 3
NCT00070564	4515258	8266081	Overall Survival Comparison Between 2 Treatments in HR-negative, HER-2 Negative Group	paclitaxel|doxorubicin|liposomal doxorubicin|cyclophosphamide	pegfilgrastim|AC regimen|cyclophosphamide|doxorubicin hydrochloride|paclitaxel	Biological|Drug|Drug|Drug|Drug	breast neoplasms	Breast Cancer	Parallel Assignment	Interventional	Treatment	Randomized	S0221 Adjuvant Doxorubicin, Cyclophosphamide, and Paclitaxel in Treating Patients With Breast Cancer	6		NA	0.01	Log Rank					NA	All	3294	Active, not recruiting	Phase 3
NCT00070564	4515259	8266081	Overall Survival Comparison Between 2 Treatments in HR-negative, HER-2 Negative Group	paclitaxel|doxorubicin|liposomal doxorubicin|cyclophosphamide	pegfilgrastim|AC regimen|cyclophosphamide|doxorubicin hydrochloride|paclitaxel	Biological|Drug|Drug|Drug|Drug	breast neoplasms	Breast Cancer	Parallel Assignment	Interventional	Treatment	Randomized	S0221 Adjuvant Doxorubicin, Cyclophosphamide, and Paclitaxel in Treating Patients With Breast Cancer	6		NA	0.062	Log Rank					NA	All	3294	Active, not recruiting	Phase 3
NCT00070564	4515261	8266082	Disease-free Survival Comparison Between 2 Treatments in HR-negative, HER-2 Negative Group	paclitaxel|doxorubicin|liposomal doxorubicin|cyclophosphamide	pegfilgrastim|AC regimen|cyclophosphamide|doxorubicin hydrochloride|paclitaxel	Biological|Drug|Drug|Drug|Drug	breast neoplasms	Breast Cancer	Parallel Assignment	Interventional	Treatment	Randomized	S0221 Adjuvant Doxorubicin, Cyclophosphamide, and Paclitaxel in Treating Patients With Breast Cancer	6		NA	0.076	Log Rank					NA	All	3294	Active, not recruiting	Phase 3
NCT00070564	4515260	8266082	Disease-free Survival Comparison Between 2 Treatments in HR-negative, HER-2 Negative Group	paclitaxel|doxorubicin|liposomal doxorubicin|cyclophosphamide	pegfilgrastim|AC regimen|cyclophosphamide|doxorubicin hydrochloride|paclitaxel	Biological|Drug|Drug|Drug|Drug	breast neoplasms	Breast Cancer	Parallel Assignment	Interventional	Treatment	Randomized	S0221 Adjuvant Doxorubicin, Cyclophosphamide, and Paclitaxel in Treating Patients With Breast Cancer	6		NA	0.018	Log Rank					NA	All	3294	Active, not recruiting	Phase 3
NCT00070564	4515263	8266083	Overall Survival Comparison Between 2 Treatments in HR-positive, HER-2 Negative Group	paclitaxel|doxorubicin|liposomal doxorubicin|cyclophosphamide	pegfilgrastim|AC regimen|cyclophosphamide|doxorubicin hydrochloride|paclitaxel	Biological|Drug|Drug|Drug|Drug	breast neoplasms	Breast Cancer	Parallel Assignment	Interventional	Treatment	Randomized	S0221 Adjuvant Doxorubicin, Cyclophosphamide, and Paclitaxel in Treating Patients With Breast Cancer	6		NA	0.9	Log Rank					NA	All	3294	Active, not recruiting	Phase 3
NCT00070564	4515262	8266083	Overall Survival Comparison Between 2 Treatments in HR-positive, HER-2 Negative Group	paclitaxel|doxorubicin|liposomal doxorubicin|cyclophosphamide	pegfilgrastim|AC regimen|cyclophosphamide|doxorubicin hydrochloride|paclitaxel	Biological|Drug|Drug|Drug|Drug	breast neoplasms	Breast Cancer	Parallel Assignment	Interventional	Treatment	Randomized	S0221 Adjuvant Doxorubicin, Cyclophosphamide, and Paclitaxel in Treating Patients With Breast Cancer	6		NA	0.52	Log Rank					NA	All	3294	Active, not recruiting	Phase 3
NCT00070564	4515264	8266084	Disease-free Survival Comparison Between 2 Treatments in HR-positive, HER-2 Negative Group	paclitaxel|doxorubicin|liposomal doxorubicin|cyclophosphamide	pegfilgrastim|AC regimen|cyclophosphamide|doxorubicin hydrochloride|paclitaxel	Biological|Drug|Drug|Drug|Drug	breast neoplasms	Breast Cancer	Parallel Assignment	Interventional	Treatment	Randomized	S0221 Adjuvant Doxorubicin, Cyclophosphamide, and Paclitaxel in Treating Patients With Breast Cancer	6		NA	0.42	Log Rank					NA	All	3294	Active, not recruiting	Phase 3
NCT00070564	4515265	8266084	Disease-free Survival Comparison Between 2 Treatments in HR-positive, HER-2 Negative Group	paclitaxel|doxorubicin|liposomal doxorubicin|cyclophosphamide	pegfilgrastim|AC regimen|cyclophosphamide|doxorubicin hydrochloride|paclitaxel	Biological|Drug|Drug|Drug|Drug	breast neoplasms	Breast Cancer	Parallel Assignment	Interventional	Treatment	Randomized	S0221 Adjuvant Doxorubicin, Cyclophosphamide, and Paclitaxel in Treating Patients With Breast Cancer	6		NA	0.67	Log Rank					NA	All	3294	Active, not recruiting	Phase 3
NCT00070564	4515267	8266086	Overall Survival	paclitaxel|doxorubicin|liposomal doxorubicin|cyclophosphamide	pegfilgrastim|AC regimen|cyclophosphamide|doxorubicin hydrochloride|paclitaxel	Biological|Drug|Drug|Drug|Drug	breast neoplasms	Breast Cancer	Parallel Assignment	Interventional	Treatment	Randomized	S0221 Adjuvant Doxorubicin, Cyclophosphamide, and Paclitaxel in Treating Patients With Breast Cancer	6		NA	0.04	Log Rank					NA	All	3294	Active, not recruiting	Phase 3
NCT00070564	4515266	8266086	Overall Survival	paclitaxel|doxorubicin|liposomal doxorubicin|cyclophosphamide	pegfilgrastim|AC regimen|cyclophosphamide|doxorubicin hydrochloride|paclitaxel	Biological|Drug|Drug|Drug|Drug	breast neoplasms	Breast Cancer	Parallel Assignment	Interventional	Treatment	Randomized	S0221 Adjuvant Doxorubicin, Cyclophosphamide, and Paclitaxel in Treating Patients With Breast Cancer	6	Hazard Ratio (HR)	0.91	0.724	Log Rank	0.54	1.53	95		NA	All	3294	Active, not recruiting	Phase 3
NCT00070564	4515268	8266086	Overall Survival	paclitaxel|doxorubicin|liposomal doxorubicin|cyclophosphamide	pegfilgrastim|AC regimen|cyclophosphamide|doxorubicin hydrochloride|paclitaxel	Biological|Drug|Drug|Drug|Drug	breast neoplasms	Breast Cancer	Parallel Assignment	Interventional	Treatment	Randomized	S0221 Adjuvant Doxorubicin, Cyclophosphamide, and Paclitaxel in Treating Patients With Breast Cancer	6	Hazard Ratio (HR)	1.24	0.17	Log Rank	0.91	1.68	95		NA	All	3294	Active, not recruiting	Phase 3
NCT00070564	4515270	8266086	Overall Survival	paclitaxel|doxorubicin|liposomal doxorubicin|cyclophosphamide	pegfilgrastim|AC regimen|cyclophosphamide|doxorubicin hydrochloride|paclitaxel	Biological|Drug|Drug|Drug|Drug	breast neoplasms	Breast Cancer	Parallel Assignment	Interventional	Treatment	Randomized	S0221 Adjuvant Doxorubicin, Cyclophosphamide, and Paclitaxel in Treating Patients With Breast Cancer	6	Hazard Ratio (HR)	1.44	0.013	Log Rank	1.08	1.93	95		NA	All	3294	Active, not recruiting	Phase 3
NCT00070564	4515269	8266086	Overall Survival	paclitaxel|doxorubicin|liposomal doxorubicin|cyclophosphamide	pegfilgrastim|AC regimen|cyclophosphamide|doxorubicin hydrochloride|paclitaxel	Biological|Drug|Drug|Drug|Drug	breast neoplasms	Breast Cancer	Parallel Assignment	Interventional	Treatment	Randomized	S0221 Adjuvant Doxorubicin, Cyclophosphamide, and Paclitaxel in Treating Patients With Breast Cancer	6	Hazard Ratio (HR)	1.46	0.011	Log Rank	1.09	1.95	95		NA	All	3294	Active, not recruiting	Phase 3
NCT00070564	4515271	8266087	Disease-free Survival	paclitaxel|doxorubicin|liposomal doxorubicin|cyclophosphamide	pegfilgrastim|AC regimen|cyclophosphamide|doxorubicin hydrochloride|paclitaxel	Biological|Drug|Drug|Drug|Drug	breast neoplasms	Breast Cancer	Parallel Assignment	Interventional	Treatment	Randomized	S0221 Adjuvant Doxorubicin, Cyclophosphamide, and Paclitaxel in Treating Patients With Breast Cancer	6	Hazard Ratio (HR)	0.93	0.733	Log Rank	0.61	1.41	95		NA	All	3294	Active, not recruiting	Phase 3
NCT00070564	4515272	8266087	Disease-free Survival	paclitaxel|doxorubicin|liposomal doxorubicin|cyclophosphamide	pegfilgrastim|AC regimen|cyclophosphamide|doxorubicin hydrochloride|paclitaxel	Biological|Drug|Drug|Drug|Drug	breast neoplasms	Breast Cancer	Parallel Assignment	Interventional	Treatment	Randomized	S0221 Adjuvant Doxorubicin, Cyclophosphamide, and Paclitaxel in Treating Patients With Breast Cancer	6		NA	0.11	Log Rank					NA	All	3294	Active, not recruiting	Phase 3
NCT00070564	4515275	8266087	Disease-free Survival	paclitaxel|doxorubicin|liposomal doxorubicin|cyclophosphamide	pegfilgrastim|AC regimen|cyclophosphamide|doxorubicin hydrochloride|paclitaxel	Biological|Drug|Drug|Drug|Drug	breast neoplasms	Breast Cancer	Parallel Assignment	Interventional	Treatment	Randomized	S0221 Adjuvant Doxorubicin, Cyclophosphamide, and Paclitaxel in Treating Patients With Breast Cancer	6	Hazard Ratio (HR)	1.32	0.022	Log Rank	1.04	1.68	95		NA	All	3294	Active, not recruiting	Phase 3
NCT00070564	4515273	8266087	Disease-free Survival	paclitaxel|doxorubicin|liposomal doxorubicin|cyclophosphamide	pegfilgrastim|AC regimen|cyclophosphamide|doxorubicin hydrochloride|paclitaxel	Biological|Drug|Drug|Drug|Drug	breast neoplasms	Breast Cancer	Parallel Assignment	Interventional	Treatment	Randomized	S0221 Adjuvant Doxorubicin, Cyclophosphamide, and Paclitaxel in Treating Patients With Breast Cancer	6	Hazard Ratio (HR)	1.12	0.38	Log Rank	0.87	1.44	95		NA	All	3294	Active, not recruiting	Phase 3
NCT00070564	4515274	8266087	Disease-free Survival	paclitaxel|doxorubicin|liposomal doxorubicin|cyclophosphamide	pegfilgrastim|AC regimen|cyclophosphamide|doxorubicin hydrochloride|paclitaxel	Biological|Drug|Drug|Drug|Drug	breast neoplasms	Breast Cancer	Parallel Assignment	Interventional	Treatment	Randomized	S0221 Adjuvant Doxorubicin, Cyclophosphamide, and Paclitaxel in Treating Patients With Breast Cancer	6	Hazard Ratio (HR)	1.24	0.072	Log Rank	0.98	1.59	95		NA	All	3294	Active, not recruiting	Phase 3
NCT00070707	4515083	8266055	Therapeutic Response to SAR Nasal Symptoms	albuterol|mometasone furoate	Mometasone|Placebo|Albuterol/Salbutamol	Drug|Drug|Drug	rhinitis|rhinitis, allergic|rhinitis, allergic, seasonal|asthma	Asthma|Rhinitis, Allergic, Seasonal	Parallel Assignment	Interventional	Treatment	Randomized	Nasonex Compared With Placebo in Participants With Seasonal Allergic Rhinitis (SAR) and Concomitant Asthma (P03280)	2		NA	0.268	Cochran-Mantel-Haenszel					NA	All	188	Completed	Phase 4
NCT00070707	4515082	8266055	Therapeutic Response to SAR Nasal Symptoms	albuterol|mometasone furoate	Mometasone|Placebo|Albuterol/Salbutamol	Drug|Drug|Drug	rhinitis|rhinitis, allergic|rhinitis, allergic, seasonal|asthma	Asthma|Rhinitis, Allergic, Seasonal	Parallel Assignment	Interventional	Treatment	Randomized	Nasonex Compared With Placebo in Participants With Seasonal Allergic Rhinitis (SAR) and Concomitant Asthma (P03280)	2		NA	0.154	Cochran-Mantel-Haenszel					NA	All	188	Completed	Phase 4
NCT00070707	4515085	8266056	Therapeutic Response to Asthma Symptoms	albuterol|mometasone furoate	Mometasone|Placebo|Albuterol/Salbutamol	Drug|Drug|Drug	rhinitis|rhinitis, allergic|rhinitis, allergic, seasonal|asthma	Asthma|Rhinitis, Allergic, Seasonal	Parallel Assignment	Interventional	Treatment	Randomized	Nasonex Compared With Placebo in Participants With Seasonal Allergic Rhinitis (SAR) and Concomitant Asthma (P03280)	2		NA	0.954	Cochran-Mantel-Haenszel					NA	All	188	Completed	Phase 4
NCT00070707	4515084	8266056	Therapeutic Response to Asthma Symptoms	albuterol|mometasone furoate	Mometasone|Placebo|Albuterol/Salbutamol	Drug|Drug|Drug	rhinitis|rhinitis, allergic|rhinitis, allergic, seasonal|asthma	Asthma|Rhinitis, Allergic, Seasonal	Parallel Assignment	Interventional	Treatment	Randomized	Nasonex Compared With Placebo in Participants With Seasonal Allergic Rhinitis (SAR) and Concomitant Asthma (P03280)	2		NA	0.295	Cochran-Mantel-Haenszel					NA	All	188	Completed	Phase 4
NCT00070707	4515089	8266057	Change From Baseline in Weekly Average Interference With Daily Activities	albuterol|mometasone furoate	Mometasone|Placebo|Albuterol/Salbutamol	Drug|Drug|Drug	rhinitis|rhinitis, allergic|rhinitis, allergic, seasonal|asthma	Asthma|Rhinitis, Allergic, Seasonal	Parallel Assignment	Interventional	Treatment	Randomized	Nasonex Compared With Placebo in Participants With Seasonal Allergic Rhinitis (SAR) and Concomitant Asthma (P03280)	2		NA	0.386	ANOVA					NA	All	188	Completed	Phase 4
NCT00070707	4515088	8266057	Change From Baseline in Weekly Average Interference With Daily Activities	albuterol|mometasone furoate	Mometasone|Placebo|Albuterol/Salbutamol	Drug|Drug|Drug	rhinitis|rhinitis, allergic|rhinitis, allergic, seasonal|asthma	Asthma|Rhinitis, Allergic, Seasonal	Parallel Assignment	Interventional	Treatment	Randomized	Nasonex Compared With Placebo in Participants With Seasonal Allergic Rhinitis (SAR) and Concomitant Asthma (P03280)	2		NA	0.167	ANOVA					NA	All	188	Completed	Phase 4
NCT00070707	4515091	8266057	Change From Baseline in Weekly Average Interference With Daily Activities	albuterol|mometasone furoate	Mometasone|Placebo|Albuterol/Salbutamol	Drug|Drug|Drug	rhinitis|rhinitis, allergic|rhinitis, allergic, seasonal|asthma	Asthma|Rhinitis, Allergic, Seasonal	Parallel Assignment	Interventional	Treatment	Randomized	Nasonex Compared With Placebo in Participants With Seasonal Allergic Rhinitis (SAR) and Concomitant Asthma (P03280)	2		NA	0.363	ANOVA					NA	All	188	Completed	Phase 4
NCT00070707	4515086	8266057	Change From Baseline in Weekly Average Interference With Daily Activities	albuterol|mometasone furoate	Mometasone|Placebo|Albuterol/Salbutamol	Drug|Drug|Drug	rhinitis|rhinitis, allergic|rhinitis, allergic, seasonal|asthma	Asthma|Rhinitis, Allergic, Seasonal	Parallel Assignment	Interventional	Treatment	Randomized	Nasonex Compared With Placebo in Participants With Seasonal Allergic Rhinitis (SAR) and Concomitant Asthma (P03280)	2		NA	0.725	ANOVA					NA	All	188	Completed	Phase 4
NCT00070707	4515090	8266057	Change From Baseline in Weekly Average Interference With Daily Activities	albuterol|mometasone furoate	Mometasone|Placebo|Albuterol/Salbutamol	Drug|Drug|Drug	rhinitis|rhinitis, allergic|rhinitis, allergic, seasonal|asthma	Asthma|Rhinitis, Allergic, Seasonal	Parallel Assignment	Interventional	Treatment	Randomized	Nasonex Compared With Placebo in Participants With Seasonal Allergic Rhinitis (SAR) and Concomitant Asthma (P03280)	2		NA	0.262	ANOVA					NA	All	188	Completed	Phase 4
NCT00070707	4515087	8266057	Change From Baseline in Weekly Average Interference With Daily Activities	albuterol|mometasone furoate	Mometasone|Placebo|Albuterol/Salbutamol	Drug|Drug|Drug	rhinitis|rhinitis, allergic|rhinitis, allergic, seasonal|asthma	Asthma|Rhinitis, Allergic, Seasonal	Parallel Assignment	Interventional	Treatment	Randomized	Nasonex Compared With Placebo in Participants With Seasonal Allergic Rhinitis (SAR) and Concomitant Asthma (P03280)	2		NA	0.505	ANOVA					NA	All	188	Completed	Phase 4
NCT00070707	4515096	8266058	Change From Baseline in Weekly Average Interference With Sleep	albuterol|mometasone furoate	Mometasone|Placebo|Albuterol/Salbutamol	Drug|Drug|Drug	rhinitis|rhinitis, allergic|rhinitis, allergic, seasonal|asthma	Asthma|Rhinitis, Allergic, Seasonal	Parallel Assignment	Interventional	Treatment	Randomized	Nasonex Compared With Placebo in Participants With Seasonal Allergic Rhinitis (SAR) and Concomitant Asthma (P03280)	2		NA	0.656	ANOVA					NA	All	188	Completed	Phase 4
NCT00070707	4515097	8266058	Change From Baseline in Weekly Average Interference With Sleep	albuterol|mometasone furoate	Mometasone|Placebo|Albuterol/Salbutamol	Drug|Drug|Drug	rhinitis|rhinitis, allergic|rhinitis, allergic, seasonal|asthma	Asthma|Rhinitis, Allergic, Seasonal	Parallel Assignment	Interventional	Treatment	Randomized	Nasonex Compared With Placebo in Participants With Seasonal Allergic Rhinitis (SAR) and Concomitant Asthma (P03280)	2		NA	0.667	ANOVA					NA	All	188	Completed	Phase 4
NCT00070707	4515092	8266058	Change From Baseline in Weekly Average Interference With Sleep	albuterol|mometasone furoate	Mometasone|Placebo|Albuterol/Salbutamol	Drug|Drug|Drug	rhinitis|rhinitis, allergic|rhinitis, allergic, seasonal|asthma	Asthma|Rhinitis, Allergic, Seasonal	Parallel Assignment	Interventional	Treatment	Randomized	Nasonex Compared With Placebo in Participants With Seasonal Allergic Rhinitis (SAR) and Concomitant Asthma (P03280)	2		NA	0.994	ANOVA					NA	All	188	Completed	Phase 4
NCT00070707	4515095	8266058	Change From Baseline in Weekly Average Interference With Sleep	albuterol|mometasone furoate	Mometasone|Placebo|Albuterol/Salbutamol	Drug|Drug|Drug	rhinitis|rhinitis, allergic|rhinitis, allergic, seasonal|asthma	Asthma|Rhinitis, Allergic, Seasonal	Parallel Assignment	Interventional	Treatment	Randomized	Nasonex Compared With Placebo in Participants With Seasonal Allergic Rhinitis (SAR) and Concomitant Asthma (P03280)	2		NA	0.458	ANOVA					NA	All	188	Completed	Phase 4
NCT00070707	4515093	8266058	Change From Baseline in Weekly Average Interference With Sleep	albuterol|mometasone furoate	Mometasone|Placebo|Albuterol/Salbutamol	Drug|Drug|Drug	rhinitis|rhinitis, allergic|rhinitis, allergic, seasonal|asthma	Asthma|Rhinitis, Allergic, Seasonal	Parallel Assignment	Interventional	Treatment	Randomized	Nasonex Compared With Placebo in Participants With Seasonal Allergic Rhinitis (SAR) and Concomitant Asthma (P03280)	2		NA	0.775	ANOVA					NA	All	188	Completed	Phase 4
NCT00070707	4515094	8266058	Change From Baseline in Weekly Average Interference With Sleep	albuterol|mometasone furoate	Mometasone|Placebo|Albuterol/Salbutamol	Drug|Drug|Drug	rhinitis|rhinitis, allergic|rhinitis, allergic, seasonal|asthma	Asthma|Rhinitis, Allergic, Seasonal	Parallel Assignment	Interventional	Treatment	Randomized	Nasonex Compared With Placebo in Participants With Seasonal Allergic Rhinitis (SAR) and Concomitant Asthma (P03280)	2		NA	0.22	ANOVA					NA	All	188	Completed	Phase 4
NCT00070707	4515099	8266059	Change From Baseline in Weekly Average Nighttime Awakenings Due to Asthma	albuterol|mometasone furoate	Mometasone|Placebo|Albuterol/Salbutamol	Drug|Drug|Drug	rhinitis|rhinitis, allergic|rhinitis, allergic, seasonal|asthma	Asthma|Rhinitis, Allergic, Seasonal	Parallel Assignment	Interventional	Treatment	Randomized	Nasonex Compared With Placebo in Participants With Seasonal Allergic Rhinitis (SAR) and Concomitant Asthma (P03280)	2		NA	0.211	ANOVA					NA	All	188	Completed	Phase 4
NCT00070707	4515100	8266059	Change From Baseline in Weekly Average Nighttime Awakenings Due to Asthma	albuterol|mometasone furoate	Mometasone|Placebo|Albuterol/Salbutamol	Drug|Drug|Drug	rhinitis|rhinitis, allergic|rhinitis, allergic, seasonal|asthma	Asthma|Rhinitis, Allergic, Seasonal	Parallel Assignment	Interventional	Treatment	Randomized	Nasonex Compared With Placebo in Participants With Seasonal Allergic Rhinitis (SAR) and Concomitant Asthma (P03280)	2		NA	0.79	ANOVA					NA	All	188	Completed	Phase 4
NCT00070707	4515102	8266059	Change From Baseline in Weekly Average Nighttime Awakenings Due to Asthma	albuterol|mometasone furoate	Mometasone|Placebo|Albuterol/Salbutamol	Drug|Drug|Drug	rhinitis|rhinitis, allergic|rhinitis, allergic, seasonal|asthma	Asthma|Rhinitis, Allergic, Seasonal	Parallel Assignment	Interventional	Treatment	Randomized	Nasonex Compared With Placebo in Participants With Seasonal Allergic Rhinitis (SAR) and Concomitant Asthma (P03280)	2		NA	0.025	ANOVA					NA	All	188	Completed	Phase 4
NCT00070707	4515098	8266059	Change From Baseline in Weekly Average Nighttime Awakenings Due to Asthma	albuterol|mometasone furoate	Mometasone|Placebo|Albuterol/Salbutamol	Drug|Drug|Drug	rhinitis|rhinitis, allergic|rhinitis, allergic, seasonal|asthma	Asthma|Rhinitis, Allergic, Seasonal	Parallel Assignment	Interventional	Treatment	Randomized	Nasonex Compared With Placebo in Participants With Seasonal Allergic Rhinitis (SAR) and Concomitant Asthma (P03280)	2		NA	0.136	ANOVA					NA	All	188	Completed	Phase 4
NCT00070707	4515101	8266059	Change From Baseline in Weekly Average Nighttime Awakenings Due to Asthma	albuterol|mometasone furoate	Mometasone|Placebo|Albuterol/Salbutamol	Drug|Drug|Drug	rhinitis|rhinitis, allergic|rhinitis, allergic, seasonal|asthma	Asthma|Rhinitis, Allergic, Seasonal	Parallel Assignment	Interventional	Treatment	Randomized	Nasonex Compared With Placebo in Participants With Seasonal Allergic Rhinitis (SAR) and Concomitant Asthma (P03280)	2		NA	0.288	ANOVA					NA	All	188	Completed	Phase 4
NCT00070707	4515103	8266059	Change From Baseline in Weekly Average Nighttime Awakenings Due to Asthma	albuterol|mometasone furoate	Mometasone|Placebo|Albuterol/Salbutamol	Drug|Drug|Drug	rhinitis|rhinitis, allergic|rhinitis, allergic, seasonal|asthma	Asthma|Rhinitis, Allergic, Seasonal	Parallel Assignment	Interventional	Treatment	Randomized	Nasonex Compared With Placebo in Participants With Seasonal Allergic Rhinitis (SAR) and Concomitant Asthma (P03280)	2		NA	0.865	ANOVA					NA	All	188	Completed	Phase 4
NCT00070707	4515106	8266060	Change From Baseline in the Weekly Average Number of Puffs of Albuterol/Salbutamol Used	albuterol|mometasone furoate	Mometasone|Placebo|Albuterol/Salbutamol	Drug|Drug|Drug	rhinitis|rhinitis, allergic|rhinitis, allergic, seasonal|asthma	Asthma|Rhinitis, Allergic, Seasonal	Parallel Assignment	Interventional	Treatment	Randomized	Nasonex Compared With Placebo in Participants With Seasonal Allergic Rhinitis (SAR) and Concomitant Asthma (P03280)	2		NA	0.242	ANOVA					NA	All	188	Completed	Phase 4
NCT00070707	4515105	8266060	Change From Baseline in the Weekly Average Number of Puffs of Albuterol/Salbutamol Used	albuterol|mometasone furoate	Mometasone|Placebo|Albuterol/Salbutamol	Drug|Drug|Drug	rhinitis|rhinitis, allergic|rhinitis, allergic, seasonal|asthma	Asthma|Rhinitis, Allergic, Seasonal	Parallel Assignment	Interventional	Treatment	Randomized	Nasonex Compared With Placebo in Participants With Seasonal Allergic Rhinitis (SAR) and Concomitant Asthma (P03280)	2		NA	0.696	ANOVA					NA	All	188	Completed	Phase 4
NCT00070707	4515107	8266060	Change From Baseline in the Weekly Average Number of Puffs of Albuterol/Salbutamol Used	albuterol|mometasone furoate	Mometasone|Placebo|Albuterol/Salbutamol	Drug|Drug|Drug	rhinitis|rhinitis, allergic|rhinitis, allergic, seasonal|asthma	Asthma|Rhinitis, Allergic, Seasonal	Parallel Assignment	Interventional	Treatment	Randomized	Nasonex Compared With Placebo in Participants With Seasonal Allergic Rhinitis (SAR) and Concomitant Asthma (P03280)	2		NA	0.597	ANOVA					NA	All	188	Completed	Phase 4
NCT00070707	4515104	8266060	Change From Baseline in the Weekly Average Number of Puffs of Albuterol/Salbutamol Used	albuterol|mometasone furoate	Mometasone|Placebo|Albuterol/Salbutamol	Drug|Drug|Drug	rhinitis|rhinitis, allergic|rhinitis, allergic, seasonal|asthma	Asthma|Rhinitis, Allergic, Seasonal	Parallel Assignment	Interventional	Treatment	Randomized	Nasonex Compared With Placebo in Participants With Seasonal Allergic Rhinitis (SAR) and Concomitant Asthma (P03280)	2		NA	0.67	ANOVA					NA	All	188	Completed	Phase 4
NCT00070707	4515109	8266060	Change From Baseline in the Weekly Average Number of Puffs of Albuterol/Salbutamol Used	albuterol|mometasone furoate	Mometasone|Placebo|Albuterol/Salbutamol	Drug|Drug|Drug	rhinitis|rhinitis, allergic|rhinitis, allergic, seasonal|asthma	Asthma|Rhinitis, Allergic, Seasonal	Parallel Assignment	Interventional	Treatment	Randomized	Nasonex Compared With Placebo in Participants With Seasonal Allergic Rhinitis (SAR) and Concomitant Asthma (P03280)	2		NA	0.375	ANOVA					NA	All	188	Completed	Phase 4
NCT00070707	4515108	8266060	Change From Baseline in the Weekly Average Number of Puffs of Albuterol/Salbutamol Used	albuterol|mometasone furoate	Mometasone|Placebo|Albuterol/Salbutamol	Drug|Drug|Drug	rhinitis|rhinitis, allergic|rhinitis, allergic, seasonal|asthma	Asthma|Rhinitis, Allergic, Seasonal	Parallel Assignment	Interventional	Treatment	Randomized	Nasonex Compared With Placebo in Participants With Seasonal Allergic Rhinitis (SAR) and Concomitant Asthma (P03280)	2		NA	0.71	ANOVA					NA	All	188	Completed	Phase 4
NCT00070707	4515111	8266061	Change From Baseline in Forced Expiratory Flow (FEF) Between 25% and 75% of the Vital Capacity (FEF25%-75%)	albuterol|mometasone furoate	Mometasone|Placebo|Albuterol/Salbutamol	Drug|Drug|Drug	rhinitis|rhinitis, allergic|rhinitis, allergic, seasonal|asthma	Asthma|Rhinitis, Allergic, Seasonal	Parallel Assignment	Interventional	Treatment	Randomized	Nasonex Compared With Placebo in Participants With Seasonal Allergic Rhinitis (SAR) and Concomitant Asthma (P03280)	2		NA	0.202	ANOVA					NA	All	188	Completed	Phase 4
NCT00070707	4515112	8266061	Change From Baseline in Forced Expiratory Flow (FEF) Between 25% and 75% of the Vital Capacity (FEF25%-75%)	albuterol|mometasone furoate	Mometasone|Placebo|Albuterol/Salbutamol	Drug|Drug|Drug	rhinitis|rhinitis, allergic|rhinitis, allergic, seasonal|asthma	Asthma|Rhinitis, Allergic, Seasonal	Parallel Assignment	Interventional	Treatment	Randomized	Nasonex Compared With Placebo in Participants With Seasonal Allergic Rhinitis (SAR) and Concomitant Asthma (P03280)	2		NA	0.823	ANOVA					NA	All	188	Completed	Phase 4
NCT00070707	4515110	8266061	Change From Baseline in Forced Expiratory Flow (FEF) Between 25% and 75% of the Vital Capacity (FEF25%-75%)	albuterol|mometasone furoate	Mometasone|Placebo|Albuterol/Salbutamol	Drug|Drug|Drug	rhinitis|rhinitis, allergic|rhinitis, allergic, seasonal|asthma	Asthma|Rhinitis, Allergic, Seasonal	Parallel Assignment	Interventional	Treatment	Randomized	Nasonex Compared With Placebo in Participants With Seasonal Allergic Rhinitis (SAR) and Concomitant Asthma (P03280)	2		NA	0.199	ANOVA					NA	All	188	Completed	Phase 4
NCT00070707	4515113	8266062	Change From Baseline in Forced Vital Capacity (FVC)	albuterol|mometasone furoate	Mometasone|Placebo|Albuterol/Salbutamol	Drug|Drug|Drug	rhinitis|rhinitis, allergic|rhinitis, allergic, seasonal|asthma	Asthma|Rhinitis, Allergic, Seasonal	Parallel Assignment	Interventional	Treatment	Randomized	Nasonex Compared With Placebo in Participants With Seasonal Allergic Rhinitis (SAR) and Concomitant Asthma (P03280)	2		NA	0.915	ANOVA					NA	All	188	Completed	Phase 4
NCT00070707	4515115	8266062	Change From Baseline in Forced Vital Capacity (FVC)	albuterol|mometasone furoate	Mometasone|Placebo|Albuterol/Salbutamol	Drug|Drug|Drug	rhinitis|rhinitis, allergic|rhinitis, allergic, seasonal|asthma	Asthma|Rhinitis, Allergic, Seasonal	Parallel Assignment	Interventional	Treatment	Randomized	Nasonex Compared With Placebo in Participants With Seasonal Allergic Rhinitis (SAR) and Concomitant Asthma (P03280)	2		NA	0.693	ANOVA					NA	All	188	Completed	Phase 4
NCT00070707	4515114	8266062	Change From Baseline in Forced Vital Capacity (FVC)	albuterol|mometasone furoate	Mometasone|Placebo|Albuterol/Salbutamol	Drug|Drug|Drug	rhinitis|rhinitis, allergic|rhinitis, allergic, seasonal|asthma	Asthma|Rhinitis, Allergic, Seasonal	Parallel Assignment	Interventional	Treatment	Randomized	Nasonex Compared With Placebo in Participants With Seasonal Allergic Rhinitis (SAR) and Concomitant Asthma (P03280)	2		NA	0.818	ANOVA					NA	All	188	Completed	Phase 4
NCT00070707	4515118	8266063	Change From Baseline in Forced Expiratory Volume in One Second (FEV1)	albuterol|mometasone furoate	Mometasone|Placebo|Albuterol/Salbutamol	Drug|Drug|Drug	rhinitis|rhinitis, allergic|rhinitis, allergic, seasonal|asthma	Asthma|Rhinitis, Allergic, Seasonal	Parallel Assignment	Interventional	Treatment	Randomized	Nasonex Compared With Placebo in Participants With Seasonal Allergic Rhinitis (SAR) and Concomitant Asthma (P03280)	2		NA	0.823	ANOVA					NA	All	188	Completed	Phase 4
NCT00070707	4515116	8266063	Change From Baseline in Forced Expiratory Volume in One Second (FEV1)	albuterol|mometasone furoate	Mometasone|Placebo|Albuterol/Salbutamol	Drug|Drug|Drug	rhinitis|rhinitis, allergic|rhinitis, allergic, seasonal|asthma	Asthma|Rhinitis, Allergic, Seasonal	Parallel Assignment	Interventional	Treatment	Randomized	Nasonex Compared With Placebo in Participants With Seasonal Allergic Rhinitis (SAR) and Concomitant Asthma (P03280)	2		NA	0.675	ANOVA					NA	All	188	Completed	Phase 4
NCT00070707	4515117	8266063	Change From Baseline in Forced Expiratory Volume in One Second (FEV1)	albuterol|mometasone furoate	Mometasone|Placebo|Albuterol/Salbutamol	Drug|Drug|Drug	rhinitis|rhinitis, allergic|rhinitis, allergic, seasonal|asthma	Asthma|Rhinitis, Allergic, Seasonal	Parallel Assignment	Interventional	Treatment	Randomized	Nasonex Compared With Placebo in Participants With Seasonal Allergic Rhinitis (SAR) and Concomitant Asthma (P03280)	2		NA	0.744	ANOVA					NA	All	188	Completed	Phase 4
NCT00070707	4515125	8266064	Change From Baseline in AM and PM Peak Expiratory Flow Rate (PEFR)	albuterol|mometasone furoate	Mometasone|Placebo|Albuterol/Salbutamol	Drug|Drug|Drug	rhinitis|rhinitis, allergic|rhinitis, allergic, seasonal|asthma	Asthma|Rhinitis, Allergic, Seasonal	Parallel Assignment	Interventional	Treatment	Randomized	Nasonex Compared With Placebo in Participants With Seasonal Allergic Rhinitis (SAR) and Concomitant Asthma (P03280)	2		NA	0.838	ANOVA					NA	All	188	Completed	Phase 4
NCT00070707	4515124	8266064	Change From Baseline in AM and PM Peak Expiratory Flow Rate (PEFR)	albuterol|mometasone furoate	Mometasone|Placebo|Albuterol/Salbutamol	Drug|Drug|Drug	rhinitis|rhinitis, allergic|rhinitis, allergic, seasonal|asthma	Asthma|Rhinitis, Allergic, Seasonal	Parallel Assignment	Interventional	Treatment	Randomized	Nasonex Compared With Placebo in Participants With Seasonal Allergic Rhinitis (SAR) and Concomitant Asthma (P03280)	2		NA	0.096	ANOVA					NA	All	188	Completed	Phase 4
NCT00070707	4515119	8266064	Change From Baseline in AM and PM Peak Expiratory Flow Rate (PEFR)	albuterol|mometasone furoate	Mometasone|Placebo|Albuterol/Salbutamol	Drug|Drug|Drug	rhinitis|rhinitis, allergic|rhinitis, allergic, seasonal|asthma	Asthma|Rhinitis, Allergic, Seasonal	Parallel Assignment	Interventional	Treatment	Randomized	Nasonex Compared With Placebo in Participants With Seasonal Allergic Rhinitis (SAR) and Concomitant Asthma (P03280)	2		NA	0.413	ANOVA					NA	All	188	Completed	Phase 4
NCT00070707	4515130	8266064	Change From Baseline in AM and PM Peak Expiratory Flow Rate (PEFR)	albuterol|mometasone furoate	Mometasone|Placebo|Albuterol/Salbutamol	Drug|Drug|Drug	rhinitis|rhinitis, allergic|rhinitis, allergic, seasonal|asthma	Asthma|Rhinitis, Allergic, Seasonal	Parallel Assignment	Interventional	Treatment	Randomized	Nasonex Compared With Placebo in Participants With Seasonal Allergic Rhinitis (SAR) and Concomitant Asthma (P03280)	2		NA	0.116	ANOVA					NA	All	188	Completed	Phase 4
NCT00070707	4515120	8266064	Change From Baseline in AM and PM Peak Expiratory Flow Rate (PEFR)	albuterol|mometasone furoate	Mometasone|Placebo|Albuterol/Salbutamol	Drug|Drug|Drug	rhinitis|rhinitis, allergic|rhinitis, allergic, seasonal|asthma	Asthma|Rhinitis, Allergic, Seasonal	Parallel Assignment	Interventional	Treatment	Randomized	Nasonex Compared With Placebo in Participants With Seasonal Allergic Rhinitis (SAR) and Concomitant Asthma (P03280)	2		NA	0.579	ANOVA					NA	All	188	Completed	Phase 4
NCT00070707	4515129	8266064	Change From Baseline in AM and PM Peak Expiratory Flow Rate (PEFR)	albuterol|mometasone furoate	Mometasone|Placebo|Albuterol/Salbutamol	Drug|Drug|Drug	rhinitis|rhinitis, allergic|rhinitis, allergic, seasonal|asthma	Asthma|Rhinitis, Allergic, Seasonal	Parallel Assignment	Interventional	Treatment	Randomized	Nasonex Compared With Placebo in Participants With Seasonal Allergic Rhinitis (SAR) and Concomitant Asthma (P03280)	2		NA	0.994	ANOVA					NA	All	188	Completed	Phase 4
NCT00070707	4515123	8266064	Change From Baseline in AM and PM Peak Expiratory Flow Rate (PEFR)	albuterol|mometasone furoate	Mometasone|Placebo|Albuterol/Salbutamol	Drug|Drug|Drug	rhinitis|rhinitis, allergic|rhinitis, allergic, seasonal|asthma	Asthma|Rhinitis, Allergic, Seasonal	Parallel Assignment	Interventional	Treatment	Randomized	Nasonex Compared With Placebo in Participants With Seasonal Allergic Rhinitis (SAR) and Concomitant Asthma (P03280)	2		NA	0.362	ANOVA					NA	All	188	Completed	Phase 4
NCT00070707	4515121	8266064	Change From Baseline in AM and PM Peak Expiratory Flow Rate (PEFR)	albuterol|mometasone furoate	Mometasone|Placebo|Albuterol/Salbutamol	Drug|Drug|Drug	rhinitis|rhinitis, allergic|rhinitis, allergic, seasonal|asthma	Asthma|Rhinitis, Allergic, Seasonal	Parallel Assignment	Interventional	Treatment	Randomized	Nasonex Compared With Placebo in Participants With Seasonal Allergic Rhinitis (SAR) and Concomitant Asthma (P03280)	2		NA	0.603	ANOVA					NA	All	188	Completed	Phase 4
NCT00070707	4515128	8266064	Change From Baseline in AM and PM Peak Expiratory Flow Rate (PEFR)	albuterol|mometasone furoate	Mometasone|Placebo|Albuterol/Salbutamol	Drug|Drug|Drug	rhinitis|rhinitis, allergic|rhinitis, allergic, seasonal|asthma	Asthma|Rhinitis, Allergic, Seasonal	Parallel Assignment	Interventional	Treatment	Randomized	Nasonex Compared With Placebo in Participants With Seasonal Allergic Rhinitis (SAR) and Concomitant Asthma (P03280)	2		NA	0.961	ANOVA					NA	All	188	Completed	Phase 4
NCT00070707	4515126	8266064	Change From Baseline in AM and PM Peak Expiratory Flow Rate (PEFR)	albuterol|mometasone furoate	Mometasone|Placebo|Albuterol/Salbutamol	Drug|Drug|Drug	rhinitis|rhinitis, allergic|rhinitis, allergic, seasonal|asthma	Asthma|Rhinitis, Allergic, Seasonal	Parallel Assignment	Interventional	Treatment	Randomized	Nasonex Compared With Placebo in Participants With Seasonal Allergic Rhinitis (SAR) and Concomitant Asthma (P03280)	2		NA	0.44	ANOVA					NA	All	188	Completed	Phase 4
NCT00070707	4515127	8266064	Change From Baseline in AM and PM Peak Expiratory Flow Rate (PEFR)	albuterol|mometasone furoate	Mometasone|Placebo|Albuterol/Salbutamol	Drug|Drug|Drug	rhinitis|rhinitis, allergic|rhinitis, allergic, seasonal|asthma	Asthma|Rhinitis, Allergic, Seasonal	Parallel Assignment	Interventional	Treatment	Randomized	Nasonex Compared With Placebo in Participants With Seasonal Allergic Rhinitis (SAR) and Concomitant Asthma (P03280)	2		NA	0.183	ANOVA					NA	All	188	Completed	Phase 4
NCT00070707	4515122	8266064	Change From Baseline in AM and PM Peak Expiratory Flow Rate (PEFR)	albuterol|mometasone furoate	Mometasone|Placebo|Albuterol/Salbutamol	Drug|Drug|Drug	rhinitis|rhinitis, allergic|rhinitis, allergic, seasonal|asthma	Asthma|Rhinitis, Allergic, Seasonal	Parallel Assignment	Interventional	Treatment	Randomized	Nasonex Compared With Placebo in Participants With Seasonal Allergic Rhinitis (SAR) and Concomitant Asthma (P03280)	2		NA	0.693	ANOVA					NA	All	188	Completed	Phase 4
NCT00070707	4515137	8266065	Change From Baseline in AM and PM Nasal Congestion Symptom Score	albuterol|mometasone furoate	Mometasone|Placebo|Albuterol/Salbutamol	Drug|Drug|Drug	rhinitis|rhinitis, allergic|rhinitis, allergic, seasonal|asthma	Asthma|Rhinitis, Allergic, Seasonal	Parallel Assignment	Interventional	Treatment	Randomized	Nasonex Compared With Placebo in Participants With Seasonal Allergic Rhinitis (SAR) and Concomitant Asthma (P03280)	2		NA	0.355	ANOVA					NA	All	188	Completed	Phase 4
NCT00070707	4515142	8266065	Change From Baseline in AM and PM Nasal Congestion Symptom Score	albuterol|mometasone furoate	Mometasone|Placebo|Albuterol/Salbutamol	Drug|Drug|Drug	rhinitis|rhinitis, allergic|rhinitis, allergic, seasonal|asthma	Asthma|Rhinitis, Allergic, Seasonal	Parallel Assignment	Interventional	Treatment	Randomized	Nasonex Compared With Placebo in Participants With Seasonal Allergic Rhinitis (SAR) and Concomitant Asthma (P03280)	2		NA	0.745	ANOVA					NA	All	188	Completed	Phase 4
NCT00070707	4515138	8266065	Change From Baseline in AM and PM Nasal Congestion Symptom Score	albuterol|mometasone furoate	Mometasone|Placebo|Albuterol/Salbutamol	Drug|Drug|Drug	rhinitis|rhinitis, allergic|rhinitis, allergic, seasonal|asthma	Asthma|Rhinitis, Allergic, Seasonal	Parallel Assignment	Interventional	Treatment	Randomized	Nasonex Compared With Placebo in Participants With Seasonal Allergic Rhinitis (SAR) and Concomitant Asthma (P03280)	2		NA	0.348	ANOVA					NA	All	188	Completed	Phase 4
NCT00070707	4515140	8266065	Change From Baseline in AM and PM Nasal Congestion Symptom Score	albuterol|mometasone furoate	Mometasone|Placebo|Albuterol/Salbutamol	Drug|Drug|Drug	rhinitis|rhinitis, allergic|rhinitis, allergic, seasonal|asthma	Asthma|Rhinitis, Allergic, Seasonal	Parallel Assignment	Interventional	Treatment	Randomized	Nasonex Compared With Placebo in Participants With Seasonal Allergic Rhinitis (SAR) and Concomitant Asthma (P03280)	2		NA	0.202	ANOVA					NA	All	188	Completed	Phase 4
NCT00070707	4515131	8266065	Change From Baseline in AM and PM Nasal Congestion Symptom Score	albuterol|mometasone furoate	Mometasone|Placebo|Albuterol/Salbutamol	Drug|Drug|Drug	rhinitis|rhinitis, allergic|rhinitis, allergic, seasonal|asthma	Asthma|Rhinitis, Allergic, Seasonal	Parallel Assignment	Interventional	Treatment	Randomized	Nasonex Compared With Placebo in Participants With Seasonal Allergic Rhinitis (SAR) and Concomitant Asthma (P03280)	2		NA	0.527	ANOVA					NA	All	188	Completed	Phase 4
NCT00070707	4515132	8266065	Change From Baseline in AM and PM Nasal Congestion Symptom Score	albuterol|mometasone furoate	Mometasone|Placebo|Albuterol/Salbutamol	Drug|Drug|Drug	rhinitis|rhinitis, allergic|rhinitis, allergic, seasonal|asthma	Asthma|Rhinitis, Allergic, Seasonal	Parallel Assignment	Interventional	Treatment	Randomized	Nasonex Compared With Placebo in Participants With Seasonal Allergic Rhinitis (SAR) and Concomitant Asthma (P03280)	2		NA	0.616	ANOVA					NA	All	188	Completed	Phase 4
NCT00070707	4515135	8266065	Change From Baseline in AM and PM Nasal Congestion Symptom Score	albuterol|mometasone furoate	Mometasone|Placebo|Albuterol/Salbutamol	Drug|Drug|Drug	rhinitis|rhinitis, allergic|rhinitis, allergic, seasonal|asthma	Asthma|Rhinitis, Allergic, Seasonal	Parallel Assignment	Interventional	Treatment	Randomized	Nasonex Compared With Placebo in Participants With Seasonal Allergic Rhinitis (SAR) and Concomitant Asthma (P03280)	2		NA	0.993	ANOVA					NA	All	188	Completed	Phase 4
NCT00070707	4515139	8266065	Change From Baseline in AM and PM Nasal Congestion Symptom Score	albuterol|mometasone furoate	Mometasone|Placebo|Albuterol/Salbutamol	Drug|Drug|Drug	rhinitis|rhinitis, allergic|rhinitis, allergic, seasonal|asthma	Asthma|Rhinitis, Allergic, Seasonal	Parallel Assignment	Interventional	Treatment	Randomized	Nasonex Compared With Placebo in Participants With Seasonal Allergic Rhinitis (SAR) and Concomitant Asthma (P03280)	2		NA	0.104	ANOVA					NA	All	188	Completed	Phase 4
NCT00070707	4515134	8266065	Change From Baseline in AM and PM Nasal Congestion Symptom Score	albuterol|mometasone furoate	Mometasone|Placebo|Albuterol/Salbutamol	Drug|Drug|Drug	rhinitis|rhinitis, allergic|rhinitis, allergic, seasonal|asthma	Asthma|Rhinitis, Allergic, Seasonal	Parallel Assignment	Interventional	Treatment	Randomized	Nasonex Compared With Placebo in Participants With Seasonal Allergic Rhinitis (SAR) and Concomitant Asthma (P03280)	2		NA	0.476	ANOVA					NA	All	188	Completed	Phase 4
NCT00070707	4515141	8266065	Change From Baseline in AM and PM Nasal Congestion Symptom Score	albuterol|mometasone furoate	Mometasone|Placebo|Albuterol/Salbutamol	Drug|Drug|Drug	rhinitis|rhinitis, allergic|rhinitis, allergic, seasonal|asthma	Asthma|Rhinitis, Allergic, Seasonal	Parallel Assignment	Interventional	Treatment	Randomized	Nasonex Compared With Placebo in Participants With Seasonal Allergic Rhinitis (SAR) and Concomitant Asthma (P03280)	2		NA	0.25	ANOVA					NA	All	188	Completed	Phase 4
NCT00070707	4515136	8266065	Change From Baseline in AM and PM Nasal Congestion Symptom Score	albuterol|mometasone furoate	Mometasone|Placebo|Albuterol/Salbutamol	Drug|Drug|Drug	rhinitis|rhinitis, allergic|rhinitis, allergic, seasonal|asthma	Asthma|Rhinitis, Allergic, Seasonal	Parallel Assignment	Interventional	Treatment	Randomized	Nasonex Compared With Placebo in Participants With Seasonal Allergic Rhinitis (SAR) and Concomitant Asthma (P03280)	2		NA	0.851	ANOVA					NA	All	188	Completed	Phase 4
NCT00070707	4515133	8266065	Change From Baseline in AM and PM Nasal Congestion Symptom Score	albuterol|mometasone furoate	Mometasone|Placebo|Albuterol/Salbutamol	Drug|Drug|Drug	rhinitis|rhinitis, allergic|rhinitis, allergic, seasonal|asthma	Asthma|Rhinitis, Allergic, Seasonal	Parallel Assignment	Interventional	Treatment	Randomized	Nasonex Compared With Placebo in Participants With Seasonal Allergic Rhinitis (SAR) and Concomitant Asthma (P03280)	2		NA	0.149	ANOVA					NA	All	188	Completed	Phase 4
NCT00070707	4515153	8266066	Change From Baseline in AM and PM Nasal Sneezing Symptom Score	albuterol|mometasone furoate	Mometasone|Placebo|Albuterol/Salbutamol	Drug|Drug|Drug	rhinitis|rhinitis, allergic|rhinitis, allergic, seasonal|asthma	Asthma|Rhinitis, Allergic, Seasonal	Parallel Assignment	Interventional	Treatment	Randomized	Nasonex Compared With Placebo in Participants With Seasonal Allergic Rhinitis (SAR) and Concomitant Asthma (P03280)	2		NA	0.014	ANOVA					NA	All	188	Completed	Phase 4
NCT00070707	4515146	8266066	Change From Baseline in AM and PM Nasal Sneezing Symptom Score	albuterol|mometasone furoate	Mometasone|Placebo|Albuterol/Salbutamol	Drug|Drug|Drug	rhinitis|rhinitis, allergic|rhinitis, allergic, seasonal|asthma	Asthma|Rhinitis, Allergic, Seasonal	Parallel Assignment	Interventional	Treatment	Randomized	Nasonex Compared With Placebo in Participants With Seasonal Allergic Rhinitis (SAR) and Concomitant Asthma (P03280)	2		NA	0.019	ANOVA					NA	All	188	Completed	Phase 4
NCT00070707	4515152	8266066	Change From Baseline in AM and PM Nasal Sneezing Symptom Score	albuterol|mometasone furoate	Mometasone|Placebo|Albuterol/Salbutamol	Drug|Drug|Drug	rhinitis|rhinitis, allergic|rhinitis, allergic, seasonal|asthma	Asthma|Rhinitis, Allergic, Seasonal	Parallel Assignment	Interventional	Treatment	Randomized	Nasonex Compared With Placebo in Participants With Seasonal Allergic Rhinitis (SAR) and Concomitant Asthma (P03280)	2		NA	0.004	ANOVA					NA	All	188	Completed	Phase 4
NCT00070707	4515145	8266066	Change From Baseline in AM and PM Nasal Sneezing Symptom Score	albuterol|mometasone furoate	Mometasone|Placebo|Albuterol/Salbutamol	Drug|Drug|Drug	rhinitis|rhinitis, allergic|rhinitis, allergic, seasonal|asthma	Asthma|Rhinitis, Allergic, Seasonal	Parallel Assignment	Interventional	Treatment	Randomized	Nasonex Compared With Placebo in Participants With Seasonal Allergic Rhinitis (SAR) and Concomitant Asthma (P03280)	2		NA	0.018	ANOVA					NA	All	188	Completed	Phase 4
NCT00070707	4515148	8266066	Change From Baseline in AM and PM Nasal Sneezing Symptom Score	albuterol|mometasone furoate	Mometasone|Placebo|Albuterol/Salbutamol	Drug|Drug|Drug	rhinitis|rhinitis, allergic|rhinitis, allergic, seasonal|asthma	Asthma|Rhinitis, Allergic, Seasonal	Parallel Assignment	Interventional	Treatment	Randomized	Nasonex Compared With Placebo in Participants With Seasonal Allergic Rhinitis (SAR) and Concomitant Asthma (P03280)	2		NA	0.17	ANOVA					NA	All	188	Completed	Phase 4
NCT00070707	4515143	8266066	Change From Baseline in AM and PM Nasal Sneezing Symptom Score	albuterol|mometasone furoate	Mometasone|Placebo|Albuterol/Salbutamol	Drug|Drug|Drug	rhinitis|rhinitis, allergic|rhinitis, allergic, seasonal|asthma	Asthma|Rhinitis, Allergic, Seasonal	Parallel Assignment	Interventional	Treatment	Randomized	Nasonex Compared With Placebo in Participants With Seasonal Allergic Rhinitis (SAR) and Concomitant Asthma (P03280)	2		NA	0.231	ANOVA					NA	All	188	Completed	Phase 4
NCT00070707	4515149	8266066	Change From Baseline in AM and PM Nasal Sneezing Symptom Score	albuterol|mometasone furoate	Mometasone|Placebo|Albuterol/Salbutamol	Drug|Drug|Drug	rhinitis|rhinitis, allergic|rhinitis, allergic, seasonal|asthma	Asthma|Rhinitis, Allergic, Seasonal	Parallel Assignment	Interventional	Treatment	Randomized	Nasonex Compared With Placebo in Participants With Seasonal Allergic Rhinitis (SAR) and Concomitant Asthma (P03280)	2		NA	0.036	ANOVA					NA	All	188	Completed	Phase 4
NCT00070707	4515147	8266066	Change From Baseline in AM and PM Nasal Sneezing Symptom Score	albuterol|mometasone furoate	Mometasone|Placebo|Albuterol/Salbutamol	Drug|Drug|Drug	rhinitis|rhinitis, allergic|rhinitis, allergic, seasonal|asthma	Asthma|Rhinitis, Allergic, Seasonal	Parallel Assignment	Interventional	Treatment	Randomized	Nasonex Compared With Placebo in Participants With Seasonal Allergic Rhinitis (SAR) and Concomitant Asthma (P03280)	2		NA	0.237	ANOVA					NA	All	188	Completed	Phase 4
NCT00070707	4515151	8266066	Change From Baseline in AM and PM Nasal Sneezing Symptom Score	albuterol|mometasone furoate	Mometasone|Placebo|Albuterol/Salbutamol	Drug|Drug|Drug	rhinitis|rhinitis, allergic|rhinitis, allergic, seasonal|asthma	Asthma|Rhinitis, Allergic, Seasonal	Parallel Assignment	Interventional	Treatment	Randomized	Nasonex Compared With Placebo in Participants With Seasonal Allergic Rhinitis (SAR) and Concomitant Asthma (P03280)	2		NA	0.001	ANOVA					NA	All	188	Completed	Phase 4
NCT00070707	4515150	8266066	Change From Baseline in AM and PM Nasal Sneezing Symptom Score	albuterol|mometasone furoate	Mometasone|Placebo|Albuterol/Salbutamol	Drug|Drug|Drug	rhinitis|rhinitis, allergic|rhinitis, allergic, seasonal|asthma	Asthma|Rhinitis, Allergic, Seasonal	Parallel Assignment	Interventional	Treatment	Randomized	Nasonex Compared With Placebo in Participants With Seasonal Allergic Rhinitis (SAR) and Concomitant Asthma (P03280)	2		NA	0.041	ANOVA					NA	All	188	Completed	Phase 4
NCT00070707	4515144	8266066	Change From Baseline in AM and PM Nasal Sneezing Symptom Score	albuterol|mometasone furoate	Mometasone|Placebo|Albuterol/Salbutamol	Drug|Drug|Drug	rhinitis|rhinitis, allergic|rhinitis, allergic, seasonal|asthma	Asthma|Rhinitis, Allergic, Seasonal	Parallel Assignment	Interventional	Treatment	Randomized	Nasonex Compared With Placebo in Participants With Seasonal Allergic Rhinitis (SAR) and Concomitant Asthma (P03280)	2		NA	0.149	ANOVA					NA	All	188	Completed	Phase 4
NCT00070707	4515154	8266066	Change From Baseline in AM and PM Nasal Sneezing Symptom Score	albuterol|mometasone furoate	Mometasone|Placebo|Albuterol/Salbutamol	Drug|Drug|Drug	rhinitis|rhinitis, allergic|rhinitis, allergic, seasonal|asthma	Asthma|Rhinitis, Allergic, Seasonal	Parallel Assignment	Interventional	Treatment	Randomized	Nasonex Compared With Placebo in Participants With Seasonal Allergic Rhinitis (SAR) and Concomitant Asthma (P03280)	2		NA	0.089	ANOVA					NA	All	188	Completed	Phase 4
NCT00070707	4515155	8266067	Change From Baseline in AM and PM Nasal Itching Symptom Score	albuterol|mometasone furoate	Mometasone|Placebo|Albuterol/Salbutamol	Drug|Drug|Drug	rhinitis|rhinitis, allergic|rhinitis, allergic, seasonal|asthma	Asthma|Rhinitis, Allergic, Seasonal	Parallel Assignment	Interventional	Treatment	Randomized	Nasonex Compared With Placebo in Participants With Seasonal Allergic Rhinitis (SAR) and Concomitant Asthma (P03280)	2		NA	0.173	ANOVA					NA	All	188	Completed	Phase 4
NCT00070707	4515158	8266067	Change From Baseline in AM and PM Nasal Itching Symptom Score	albuterol|mometasone furoate	Mometasone|Placebo|Albuterol/Salbutamol	Drug|Drug|Drug	rhinitis|rhinitis, allergic|rhinitis, allergic, seasonal|asthma	Asthma|Rhinitis, Allergic, Seasonal	Parallel Assignment	Interventional	Treatment	Randomized	Nasonex Compared With Placebo in Participants With Seasonal Allergic Rhinitis (SAR) and Concomitant Asthma (P03280)	2		NA	0.009	ANOVA					NA	All	188	Completed	Phase 4
NCT00070707	4515159	8266067	Change From Baseline in AM and PM Nasal Itching Symptom Score	albuterol|mometasone furoate	Mometasone|Placebo|Albuterol/Salbutamol	Drug|Drug|Drug	rhinitis|rhinitis, allergic|rhinitis, allergic, seasonal|asthma	Asthma|Rhinitis, Allergic, Seasonal	Parallel Assignment	Interventional	Treatment	Randomized	Nasonex Compared With Placebo in Participants With Seasonal Allergic Rhinitis (SAR) and Concomitant Asthma (P03280)	2		NA	0.148	ANOVA					NA	All	188	Completed	Phase 4
NCT00070707	4515163	8266067	Change From Baseline in AM and PM Nasal Itching Symptom Score	albuterol|mometasone furoate	Mometasone|Placebo|Albuterol/Salbutamol	Drug|Drug|Drug	rhinitis|rhinitis, allergic|rhinitis, allergic, seasonal|asthma	Asthma|Rhinitis, Allergic, Seasonal	Parallel Assignment	Interventional	Treatment	Randomized	Nasonex Compared With Placebo in Participants With Seasonal Allergic Rhinitis (SAR) and Concomitant Asthma (P03280)	2		NA	0.002	ANOVA					NA	All	188	Completed	Phase 4
NCT00070707	4515160	8266067	Change From Baseline in AM and PM Nasal Itching Symptom Score	albuterol|mometasone furoate	Mometasone|Placebo|Albuterol/Salbutamol	Drug|Drug|Drug	rhinitis|rhinitis, allergic|rhinitis, allergic, seasonal|asthma	Asthma|Rhinitis, Allergic, Seasonal	Parallel Assignment	Interventional	Treatment	Randomized	Nasonex Compared With Placebo in Participants With Seasonal Allergic Rhinitis (SAR) and Concomitant Asthma (P03280)	2		NA	0.373	ANOVA					NA	All	188	Completed	Phase 4
NCT00070707	4515164	8266067	Change From Baseline in AM and PM Nasal Itching Symptom Score	albuterol|mometasone furoate	Mometasone|Placebo|Albuterol/Salbutamol	Drug|Drug|Drug	rhinitis|rhinitis, allergic|rhinitis, allergic, seasonal|asthma	Asthma|Rhinitis, Allergic, Seasonal	Parallel Assignment	Interventional	Treatment	Randomized	Nasonex Compared With Placebo in Participants With Seasonal Allergic Rhinitis (SAR) and Concomitant Asthma (P03280)	2		NA	0.004	ANOVA					NA	All	188	Completed	Phase 4
NCT00070707	4515157	8266067	Change From Baseline in AM and PM Nasal Itching Symptom Score	albuterol|mometasone furoate	Mometasone|Placebo|Albuterol/Salbutamol	Drug|Drug|Drug	rhinitis|rhinitis, allergic|rhinitis, allergic, seasonal|asthma	Asthma|Rhinitis, Allergic, Seasonal	Parallel Assignment	Interventional	Treatment	Randomized	Nasonex Compared With Placebo in Participants With Seasonal Allergic Rhinitis (SAR) and Concomitant Asthma (P03280)	2		NA	0.016	ANOVA					NA	All	188	Completed	Phase 4
NCT00070707	4515161	8266067	Change From Baseline in AM and PM Nasal Itching Symptom Score	albuterol|mometasone furoate	Mometasone|Placebo|Albuterol/Salbutamol	Drug|Drug|Drug	rhinitis|rhinitis, allergic|rhinitis, allergic, seasonal|asthma	Asthma|Rhinitis, Allergic, Seasonal	Parallel Assignment	Interventional	Treatment	Randomized	Nasonex Compared With Placebo in Participants With Seasonal Allergic Rhinitis (SAR) and Concomitant Asthma (P03280)	2		NA	0.069	ANOVA					NA	All	188	Completed	Phase 4
NCT00070707	4515156	8266067	Change From Baseline in AM and PM Nasal Itching Symptom Score	albuterol|mometasone furoate	Mometasone|Placebo|Albuterol/Salbutamol	Drug|Drug|Drug	rhinitis|rhinitis, allergic|rhinitis, allergic, seasonal|asthma	Asthma|Rhinitis, Allergic, Seasonal	Parallel Assignment	Interventional	Treatment	Randomized	Nasonex Compared With Placebo in Participants With Seasonal Allergic Rhinitis (SAR) and Concomitant Asthma (P03280)	2		NA	0.113	ANOVA					NA	All	188	Completed	Phase 4
NCT00070707	4515162	8266067	Change From Baseline in AM and PM Nasal Itching Symptom Score	albuterol|mometasone furoate	Mometasone|Placebo|Albuterol/Salbutamol	Drug|Drug|Drug	rhinitis|rhinitis, allergic|rhinitis, allergic, seasonal|asthma	Asthma|Rhinitis, Allergic, Seasonal	Parallel Assignment	Interventional	Treatment	Randomized	Nasonex Compared With Placebo in Participants With Seasonal Allergic Rhinitis (SAR) and Concomitant Asthma (P03280)	2		NA	0.027	ANOVA					NA	All	188	Completed	Phase 4
NCT00070707	4515166	8266067	Change From Baseline in AM and PM Nasal Itching Symptom Score	albuterol|mometasone furoate	Mometasone|Placebo|Albuterol/Salbutamol	Drug|Drug|Drug	rhinitis|rhinitis, allergic|rhinitis, allergic, seasonal|asthma	Asthma|Rhinitis, Allergic, Seasonal	Parallel Assignment	Interventional	Treatment	Randomized	Nasonex Compared With Placebo in Participants With Seasonal Allergic Rhinitis (SAR) and Concomitant Asthma (P03280)	2		NA	0.181	ANOVA					NA	All	188	Completed	Phase 4
NCT00070707	4515165	8266067	Change From Baseline in AM and PM Nasal Itching Symptom Score	albuterol|mometasone furoate	Mometasone|Placebo|Albuterol/Salbutamol	Drug|Drug|Drug	rhinitis|rhinitis, allergic|rhinitis, allergic, seasonal|asthma	Asthma|Rhinitis, Allergic, Seasonal	Parallel Assignment	Interventional	Treatment	Randomized	Nasonex Compared With Placebo in Participants With Seasonal Allergic Rhinitis (SAR) and Concomitant Asthma (P03280)	2		NA	0.014	ANOVA					NA	All	188	Completed	Phase 4
NCT00070707	4515177	8266068	Change From Baseline in AM and PM Rhinorrhea Symptom Score	albuterol|mometasone furoate	Mometasone|Placebo|Albuterol/Salbutamol	Drug|Drug|Drug	rhinitis|rhinitis, allergic|rhinitis, allergic, seasonal|asthma	Asthma|Rhinitis, Allergic, Seasonal	Parallel Assignment	Interventional	Treatment	Randomized	Nasonex Compared With Placebo in Participants With Seasonal Allergic Rhinitis (SAR) and Concomitant Asthma (P03280)	2		NA	0.126	ANOVA					NA	All	188	Completed	Phase 4
NCT00070707	4515175	8266068	Change From Baseline in AM and PM Rhinorrhea Symptom Score	albuterol|mometasone furoate	Mometasone|Placebo|Albuterol/Salbutamol	Drug|Drug|Drug	rhinitis|rhinitis, allergic|rhinitis, allergic, seasonal|asthma	Asthma|Rhinitis, Allergic, Seasonal	Parallel Assignment	Interventional	Treatment	Randomized	Nasonex Compared With Placebo in Participants With Seasonal Allergic Rhinitis (SAR) and Concomitant Asthma (P03280)	2		NA	0.006	ANOVA					NA	All	188	Completed	Phase 4
NCT00070707	4515170	8266068	Change From Baseline in AM and PM Rhinorrhea Symptom Score	albuterol|mometasone furoate	Mometasone|Placebo|Albuterol/Salbutamol	Drug|Drug|Drug	rhinitis|rhinitis, allergic|rhinitis, allergic, seasonal|asthma	Asthma|Rhinitis, Allergic, Seasonal	Parallel Assignment	Interventional	Treatment	Randomized	Nasonex Compared With Placebo in Participants With Seasonal Allergic Rhinitis (SAR) and Concomitant Asthma (P03280)	2		NA	0.259	ANOVA					NA	All	188	Completed	Phase 4
NCT00070707	4515169	8266068	Change From Baseline in AM and PM Rhinorrhea Symptom Score	albuterol|mometasone furoate	Mometasone|Placebo|Albuterol/Salbutamol	Drug|Drug|Drug	rhinitis|rhinitis, allergic|rhinitis, allergic, seasonal|asthma	Asthma|Rhinitis, Allergic, Seasonal	Parallel Assignment	Interventional	Treatment	Randomized	Nasonex Compared With Placebo in Participants With Seasonal Allergic Rhinitis (SAR) and Concomitant Asthma (P03280)	2		NA	0.026	ANOVA					NA	All	188	Completed	Phase 4
NCT00070707	4515167	8266068	Change From Baseline in AM and PM Rhinorrhea Symptom Score	albuterol|mometasone furoate	Mometasone|Placebo|Albuterol/Salbutamol	Drug|Drug|Drug	rhinitis|rhinitis, allergic|rhinitis, allergic, seasonal|asthma	Asthma|Rhinitis, Allergic, Seasonal	Parallel Assignment	Interventional	Treatment	Randomized	Nasonex Compared With Placebo in Participants With Seasonal Allergic Rhinitis (SAR) and Concomitant Asthma (P03280)	2		NA	0.043	ANOVA					NA	All	188	Completed	Phase 4
NCT00070707	4515171	8266068	Change From Baseline in AM and PM Rhinorrhea Symptom Score	albuterol|mometasone furoate	Mometasone|Placebo|Albuterol/Salbutamol	Drug|Drug|Drug	rhinitis|rhinitis, allergic|rhinitis, allergic, seasonal|asthma	Asthma|Rhinitis, Allergic, Seasonal	Parallel Assignment	Interventional	Treatment	Randomized	Nasonex Compared With Placebo in Participants With Seasonal Allergic Rhinitis (SAR) and Concomitant Asthma (P03280)	2		NA	0.426	ANOVA					NA	All	188	Completed	Phase 4
NCT00070707	4515168	8266068	Change From Baseline in AM and PM Rhinorrhea Symptom Score	albuterol|mometasone furoate	Mometasone|Placebo|Albuterol/Salbutamol	Drug|Drug|Drug	rhinitis|rhinitis, allergic|rhinitis, allergic, seasonal|asthma	Asthma|Rhinitis, Allergic, Seasonal	Parallel Assignment	Interventional	Treatment	Randomized	Nasonex Compared With Placebo in Participants With Seasonal Allergic Rhinitis (SAR) and Concomitant Asthma (P03280)	2		NA	0.022	ANOVA					NA	All	188	Completed	Phase 4
NCT00070707	4515178	8266068	Change From Baseline in AM and PM Rhinorrhea Symptom Score	albuterol|mometasone furoate	Mometasone|Placebo|Albuterol/Salbutamol	Drug|Drug|Drug	rhinitis|rhinitis, allergic|rhinitis, allergic, seasonal|asthma	Asthma|Rhinitis, Allergic, Seasonal	Parallel Assignment	Interventional	Treatment	Randomized	Nasonex Compared With Placebo in Participants With Seasonal Allergic Rhinitis (SAR) and Concomitant Asthma (P03280)	2		NA	0.136	ANOVA					NA	All	188	Completed	Phase 4
NCT00070707	4515176	8266068	Change From Baseline in AM and PM Rhinorrhea Symptom Score	albuterol|mometasone furoate	Mometasone|Placebo|Albuterol/Salbutamol	Drug|Drug|Drug	rhinitis|rhinitis, allergic|rhinitis, allergic, seasonal|asthma	Asthma|Rhinitis, Allergic, Seasonal	Parallel Assignment	Interventional	Treatment	Randomized	Nasonex Compared With Placebo in Participants With Seasonal Allergic Rhinitis (SAR) and Concomitant Asthma (P03280)	2		NA	0.107	ANOVA					NA	All	188	Completed	Phase 4
NCT00070707	4515173	8266068	Change From Baseline in AM and PM Rhinorrhea Symptom Score	albuterol|mometasone furoate	Mometasone|Placebo|Albuterol/Salbutamol	Drug|Drug|Drug	rhinitis|rhinitis, allergic|rhinitis, allergic, seasonal|asthma	Asthma|Rhinitis, Allergic, Seasonal	Parallel Assignment	Interventional	Treatment	Randomized	Nasonex Compared With Placebo in Participants With Seasonal Allergic Rhinitis (SAR) and Concomitant Asthma (P03280)	2		NA	0.037	ANOVA					NA	All	188	Completed	Phase 4
NCT00070707	4515172	8266068	Change From Baseline in AM and PM Rhinorrhea Symptom Score	albuterol|mometasone furoate	Mometasone|Placebo|Albuterol/Salbutamol	Drug|Drug|Drug	rhinitis|rhinitis, allergic|rhinitis, allergic, seasonal|asthma	Asthma|Rhinitis, Allergic, Seasonal	Parallel Assignment	Interventional	Treatment	Randomized	Nasonex Compared With Placebo in Participants With Seasonal Allergic Rhinitis (SAR) and Concomitant Asthma (P03280)	2		NA	0.146	ANOVA					NA	All	188	Completed	Phase 4
NCT00070707	4515174	8266068	Change From Baseline in AM and PM Rhinorrhea Symptom Score	albuterol|mometasone furoate	Mometasone|Placebo|Albuterol/Salbutamol	Drug|Drug|Drug	rhinitis|rhinitis, allergic|rhinitis, allergic, seasonal|asthma	Asthma|Rhinitis, Allergic, Seasonal	Parallel Assignment	Interventional	Treatment	Randomized	Nasonex Compared With Placebo in Participants With Seasonal Allergic Rhinitis (SAR) and Concomitant Asthma (P03280)	2		NA	0.03	ANOVA					NA	All	188	Completed	Phase 4
NCT00070707	4515180	8266069	Change From Baseline in AM and PM Total Nasal Symptom Severity (TNSS)	albuterol|mometasone furoate	Mometasone|Placebo|Albuterol/Salbutamol	Drug|Drug|Drug	rhinitis|rhinitis, allergic|rhinitis, allergic, seasonal|asthma	Asthma|Rhinitis, Allergic, Seasonal	Parallel Assignment	Interventional	Treatment	Randomized	Nasonex Compared With Placebo in Participants With Seasonal Allergic Rhinitis (SAR) and Concomitant Asthma (P03280)	2		NA	0.1	ANOVA					NA	All	188	Completed	Phase 4
NCT00070707	4515185	8266069	Change From Baseline in AM and PM Total Nasal Symptom Severity (TNSS)	albuterol|mometasone furoate	Mometasone|Placebo|Albuterol/Salbutamol	Drug|Drug|Drug	rhinitis|rhinitis, allergic|rhinitis, allergic, seasonal|asthma	Asthma|Rhinitis, Allergic, Seasonal	Parallel Assignment	Interventional	Treatment	Randomized	Nasonex Compared With Placebo in Participants With Seasonal Allergic Rhinitis (SAR) and Concomitant Asthma (P03280)	2		NA	0.047	ANOVA					NA	All	188	Completed	Phase 4
NCT00070707	4515186	8266069	Change From Baseline in AM and PM Total Nasal Symptom Severity (TNSS)	albuterol|mometasone furoate	Mometasone|Placebo|Albuterol/Salbutamol	Drug|Drug|Drug	rhinitis|rhinitis, allergic|rhinitis, allergic, seasonal|asthma	Asthma|Rhinitis, Allergic, Seasonal	Parallel Assignment	Interventional	Treatment	Randomized	Nasonex Compared With Placebo in Participants With Seasonal Allergic Rhinitis (SAR) and Concomitant Asthma (P03280)	2		NA	0.033	ANOVA					NA	All	188	Completed	Phase 4
NCT00070707	4515188	8266069	Change From Baseline in AM and PM Total Nasal Symptom Severity (TNSS)	albuterol|mometasone furoate	Mometasone|Placebo|Albuterol/Salbutamol	Drug|Drug|Drug	rhinitis|rhinitis, allergic|rhinitis, allergic, seasonal|asthma	Asthma|Rhinitis, Allergic, Seasonal	Parallel Assignment	Interventional	Treatment	Randomized	Nasonex Compared With Placebo in Participants With Seasonal Allergic Rhinitis (SAR) and Concomitant Asthma (P03280)	2		NA	0.012	ANOVA					NA	All	188	Completed	Phase 4
NCT00070707	4515184	8266069	Change From Baseline in AM and PM Total Nasal Symptom Severity (TNSS)	albuterol|mometasone furoate	Mometasone|Placebo|Albuterol/Salbutamol	Drug|Drug|Drug	rhinitis|rhinitis, allergic|rhinitis, allergic, seasonal|asthma	Asthma|Rhinitis, Allergic, Seasonal	Parallel Assignment	Interventional	Treatment	Randomized	Nasonex Compared With Placebo in Participants With Seasonal Allergic Rhinitis (SAR) and Concomitant Asthma (P03280)	2		NA	0.269	ANOVA					NA	All	188	Completed	Phase 4
NCT00070707	4515182	8266069	Change From Baseline in AM and PM Total Nasal Symptom Severity (TNSS)	albuterol|mometasone furoate	Mometasone|Placebo|Albuterol/Salbutamol	Drug|Drug|Drug	rhinitis|rhinitis, allergic|rhinitis, allergic, seasonal|asthma	Asthma|Rhinitis, Allergic, Seasonal	Parallel Assignment	Interventional	Treatment	Randomized	Nasonex Compared With Placebo in Participants With Seasonal Allergic Rhinitis (SAR) and Concomitant Asthma (P03280)	2		NA	0.05	ANOVA					NA	All	188	Completed	Phase 4
NCT00070707	4515179	8266069	Change From Baseline in AM and PM Total Nasal Symptom Severity (TNSS)	albuterol|mometasone furoate	Mometasone|Placebo|Albuterol/Salbutamol	Drug|Drug|Drug	rhinitis|rhinitis, allergic|rhinitis, allergic, seasonal|asthma	Asthma|Rhinitis, Allergic, Seasonal	Parallel Assignment	Interventional	Treatment	Randomized	Nasonex Compared With Placebo in Participants With Seasonal Allergic Rhinitis (SAR) and Concomitant Asthma (P03280)	2		NA	0.139	ANOVA					NA	All	188	Completed	Phase 4
NCT00070707	4515181	8266069	Change From Baseline in AM and PM Total Nasal Symptom Severity (TNSS)	albuterol|mometasone furoate	Mometasone|Placebo|Albuterol/Salbutamol	Drug|Drug|Drug	rhinitis|rhinitis, allergic|rhinitis, allergic, seasonal|asthma	Asthma|Rhinitis, Allergic, Seasonal	Parallel Assignment	Interventional	Treatment	Randomized	Nasonex Compared With Placebo in Participants With Seasonal Allergic Rhinitis (SAR) and Concomitant Asthma (P03280)	2		NA	0.014	ANOVA					NA	All	188	Completed	Phase 4
NCT00070707	4515189	8266069	Change From Baseline in AM and PM Total Nasal Symptom Severity (TNSS)	albuterol|mometasone furoate	Mometasone|Placebo|Albuterol/Salbutamol	Drug|Drug|Drug	rhinitis|rhinitis, allergic|rhinitis, allergic, seasonal|asthma	Asthma|Rhinitis, Allergic, Seasonal	Parallel Assignment	Interventional	Treatment	Randomized	Nasonex Compared With Placebo in Participants With Seasonal Allergic Rhinitis (SAR) and Concomitant Asthma (P03280)	2		NA	0.022	ANOVA					NA	All	188	Completed	Phase 4
NCT00070707	4515187	8266069	Change From Baseline in AM and PM Total Nasal Symptom Severity (TNSS)	albuterol|mometasone furoate	Mometasone|Placebo|Albuterol/Salbutamol	Drug|Drug|Drug	rhinitis|rhinitis, allergic|rhinitis, allergic, seasonal|asthma	Asthma|Rhinitis, Allergic, Seasonal	Parallel Assignment	Interventional	Treatment	Randomized	Nasonex Compared With Placebo in Participants With Seasonal Allergic Rhinitis (SAR) and Concomitant Asthma (P03280)	2		NA	0.001	ANOVA					NA	All	188	Completed	Phase 4
NCT00070707	4515190	8266069	Change From Baseline in AM and PM Total Nasal Symptom Severity (TNSS)	albuterol|mometasone furoate	Mometasone|Placebo|Albuterol/Salbutamol	Drug|Drug|Drug	rhinitis|rhinitis, allergic|rhinitis, allergic, seasonal|asthma	Asthma|Rhinitis, Allergic, Seasonal	Parallel Assignment	Interventional	Treatment	Randomized	Nasonex Compared With Placebo in Participants With Seasonal Allergic Rhinitis (SAR) and Concomitant Asthma (P03280)	2		NA	0.104	ANOVA					NA	All	188	Completed	Phase 4
NCT00070707	4515183	8266069	Change From Baseline in AM and PM Total Nasal Symptom Severity (TNSS)	albuterol|mometasone furoate	Mometasone|Placebo|Albuterol/Salbutamol	Drug|Drug|Drug	rhinitis|rhinitis, allergic|rhinitis, allergic, seasonal|asthma	Asthma|Rhinitis, Allergic, Seasonal	Parallel Assignment	Interventional	Treatment	Randomized	Nasonex Compared With Placebo in Participants With Seasonal Allergic Rhinitis (SAR) and Concomitant Asthma (P03280)	2		NA	0.308	ANOVA					NA	All	188	Completed	Phase 4
NCT00070707	4515191	8266070	Change From Baseline in Pulmonary Auscultation/Wheezing Assessment	albuterol|mometasone furoate	Mometasone|Placebo|Albuterol/Salbutamol	Drug|Drug|Drug	rhinitis|rhinitis, allergic|rhinitis, allergic, seasonal|asthma	Asthma|Rhinitis, Allergic, Seasonal	Parallel Assignment	Interventional	Treatment	Randomized	Nasonex Compared With Placebo in Participants With Seasonal Allergic Rhinitis (SAR) and Concomitant Asthma (P03280)	2		NA	0.227	Cochran-Mantel-Haenszel					NA	All	188	Completed	Phase 4
NCT00070707	4515192	8266070	Change From Baseline in Pulmonary Auscultation/Wheezing Assessment	albuterol|mometasone furoate	Mometasone|Placebo|Albuterol/Salbutamol	Drug|Drug|Drug	rhinitis|rhinitis, allergic|rhinitis, allergic, seasonal|asthma	Asthma|Rhinitis, Allergic, Seasonal	Parallel Assignment	Interventional	Treatment	Randomized	Nasonex Compared With Placebo in Participants With Seasonal Allergic Rhinitis (SAR) and Concomitant Asthma (P03280)	2		NA	0.739	Cochran-Mantel-Haenszel					NA	All	188	Completed	Phase 4
NCT00070707	4515193	8266070	Change From Baseline in Pulmonary Auscultation/Wheezing Assessment	albuterol|mometasone furoate	Mometasone|Placebo|Albuterol/Salbutamol	Drug|Drug|Drug	rhinitis|rhinitis, allergic|rhinitis, allergic, seasonal|asthma	Asthma|Rhinitis, Allergic, Seasonal	Parallel Assignment	Interventional	Treatment	Randomized	Nasonex Compared With Placebo in Participants With Seasonal Allergic Rhinitis (SAR) and Concomitant Asthma (P03280)	2		NA	0.532	Cochran-Mantel-Haenszel					NA	All	188	Completed	Phase 4
NCT00070707	4515203	8266071	Change From Baseline in AM and PM Chest Tightness Symptom Score	albuterol|mometasone furoate	Mometasone|Placebo|Albuterol/Salbutamol	Drug|Drug|Drug	rhinitis|rhinitis, allergic|rhinitis, allergic, seasonal|asthma	Asthma|Rhinitis, Allergic, Seasonal	Parallel Assignment	Interventional	Treatment	Randomized	Nasonex Compared With Placebo in Participants With Seasonal Allergic Rhinitis (SAR) and Concomitant Asthma (P03280)	2		NA	0.182	ANOVA					NA	All	188	Completed	Phase 4
NCT00070707	4515197	8266071	Change From Baseline in AM and PM Chest Tightness Symptom Score	albuterol|mometasone furoate	Mometasone|Placebo|Albuterol/Salbutamol	Drug|Drug|Drug	rhinitis|rhinitis, allergic|rhinitis, allergic, seasonal|asthma	Asthma|Rhinitis, Allergic, Seasonal	Parallel Assignment	Interventional	Treatment	Randomized	Nasonex Compared With Placebo in Participants With Seasonal Allergic Rhinitis (SAR) and Concomitant Asthma (P03280)	2		NA	0.356	ANOVA					NA	All	188	Completed	Phase 4
NCT00070707	4515195	8266071	Change From Baseline in AM and PM Chest Tightness Symptom Score	albuterol|mometasone furoate	Mometasone|Placebo|Albuterol/Salbutamol	Drug|Drug|Drug	rhinitis|rhinitis, allergic|rhinitis, allergic, seasonal|asthma	Asthma|Rhinitis, Allergic, Seasonal	Parallel Assignment	Interventional	Treatment	Randomized	Nasonex Compared With Placebo in Participants With Seasonal Allergic Rhinitis (SAR) and Concomitant Asthma (P03280)	2		NA	0.617	ANOVA					NA	All	188	Completed	Phase 4
NCT00070707	4515205	8266071	Change From Baseline in AM and PM Chest Tightness Symptom Score	albuterol|mometasone furoate	Mometasone|Placebo|Albuterol/Salbutamol	Drug|Drug|Drug	rhinitis|rhinitis, allergic|rhinitis, allergic, seasonal|asthma	Asthma|Rhinitis, Allergic, Seasonal	Parallel Assignment	Interventional	Treatment	Randomized	Nasonex Compared With Placebo in Participants With Seasonal Allergic Rhinitis (SAR) and Concomitant Asthma (P03280)	2		NA	0.629	ANOVA					NA	All	188	Completed	Phase 4
NCT00070707	4515196	8266071	Change From Baseline in AM and PM Chest Tightness Symptom Score	albuterol|mometasone furoate	Mometasone|Placebo|Albuterol/Salbutamol	Drug|Drug|Drug	rhinitis|rhinitis, allergic|rhinitis, allergic, seasonal|asthma	Asthma|Rhinitis, Allergic, Seasonal	Parallel Assignment	Interventional	Treatment	Randomized	Nasonex Compared With Placebo in Participants With Seasonal Allergic Rhinitis (SAR) and Concomitant Asthma (P03280)	2		NA	0.529	ANOVA					NA	All	188	Completed	Phase 4
NCT00070707	4515198	8266071	Change From Baseline in AM and PM Chest Tightness Symptom Score	albuterol|mometasone furoate	Mometasone|Placebo|Albuterol/Salbutamol	Drug|Drug|Drug	rhinitis|rhinitis, allergic|rhinitis, allergic, seasonal|asthma	Asthma|Rhinitis, Allergic, Seasonal	Parallel Assignment	Interventional	Treatment	Randomized	Nasonex Compared With Placebo in Participants With Seasonal Allergic Rhinitis (SAR) and Concomitant Asthma (P03280)	2		NA	0.098	ANOVA					NA	All	188	Completed	Phase 4
NCT00070707	4515199	8266071	Change From Baseline in AM and PM Chest Tightness Symptom Score	albuterol|mometasone furoate	Mometasone|Placebo|Albuterol/Salbutamol	Drug|Drug|Drug	rhinitis|rhinitis, allergic|rhinitis, allergic, seasonal|asthma	Asthma|Rhinitis, Allergic, Seasonal	Parallel Assignment	Interventional	Treatment	Randomized	Nasonex Compared With Placebo in Participants With Seasonal Allergic Rhinitis (SAR) and Concomitant Asthma (P03280)	2		NA	0.711	ANOVA					NA	All	188	Completed	Phase 4
NCT00070707	4515204	8266071	Change From Baseline in AM and PM Chest Tightness Symptom Score	albuterol|mometasone furoate	Mometasone|Placebo|Albuterol/Salbutamol	Drug|Drug|Drug	rhinitis|rhinitis, allergic|rhinitis, allergic, seasonal|asthma	Asthma|Rhinitis, Allergic, Seasonal	Parallel Assignment	Interventional	Treatment	Randomized	Nasonex Compared With Placebo in Participants With Seasonal Allergic Rhinitis (SAR) and Concomitant Asthma (P03280)	2		NA	0.038	ANOVA					NA	All	188	Completed	Phase 4
NCT00070707	4515194	8266071	Change From Baseline in AM and PM Chest Tightness Symptom Score	albuterol|mometasone furoate	Mometasone|Placebo|Albuterol/Salbutamol	Drug|Drug|Drug	rhinitis|rhinitis, allergic|rhinitis, allergic, seasonal|asthma	Asthma|Rhinitis, Allergic, Seasonal	Parallel Assignment	Interventional	Treatment	Randomized	Nasonex Compared With Placebo in Participants With Seasonal Allergic Rhinitis (SAR) and Concomitant Asthma (P03280)	2		NA	0.422	ANOVA					NA	All	188	Completed	Phase 4
NCT00070707	4515201	8266071	Change From Baseline in AM and PM Chest Tightness Symptom Score	albuterol|mometasone furoate	Mometasone|Placebo|Albuterol/Salbutamol	Drug|Drug|Drug	rhinitis|rhinitis, allergic|rhinitis, allergic, seasonal|asthma	Asthma|Rhinitis, Allergic, Seasonal	Parallel Assignment	Interventional	Treatment	Randomized	Nasonex Compared With Placebo in Participants With Seasonal Allergic Rhinitis (SAR) and Concomitant Asthma (P03280)	2		NA	0.035	ANOVA					NA	All	188	Completed	Phase 4
NCT00070707	4515202	8266071	Change From Baseline in AM and PM Chest Tightness Symptom Score	albuterol|mometasone furoate	Mometasone|Placebo|Albuterol/Salbutamol	Drug|Drug|Drug	rhinitis|rhinitis, allergic|rhinitis, allergic, seasonal|asthma	Asthma|Rhinitis, Allergic, Seasonal	Parallel Assignment	Interventional	Treatment	Randomized	Nasonex Compared With Placebo in Participants With Seasonal Allergic Rhinitis (SAR) and Concomitant Asthma (P03280)	2		NA	0.149	ANOVA					NA	All	188	Completed	Phase 4
NCT00070707	4515200	8266071	Change From Baseline in AM and PM Chest Tightness Symptom Score	albuterol|mometasone furoate	Mometasone|Placebo|Albuterol/Salbutamol	Drug|Drug|Drug	rhinitis|rhinitis, allergic|rhinitis, allergic, seasonal|asthma	Asthma|Rhinitis, Allergic, Seasonal	Parallel Assignment	Interventional	Treatment	Randomized	Nasonex Compared With Placebo in Participants With Seasonal Allergic Rhinitis (SAR) and Concomitant Asthma (P03280)	2		NA	0.056	ANOVA					NA	All	188	Completed	Phase 4
NCT00070707	4515209	8266072	Change From Baseline in AM and PM Difficulty Breathing Symptom Score	albuterol|mometasone furoate	Mometasone|Placebo|Albuterol/Salbutamol	Drug|Drug|Drug	rhinitis|rhinitis, allergic|rhinitis, allergic, seasonal|asthma	Asthma|Rhinitis, Allergic, Seasonal	Parallel Assignment	Interventional	Treatment	Randomized	Nasonex Compared With Placebo in Participants With Seasonal Allergic Rhinitis (SAR) and Concomitant Asthma (P03280)	2		NA	0.901	ANOVA					NA	All	188	Completed	Phase 4
NCT00070707	4515216	8266072	Change From Baseline in AM and PM Difficulty Breathing Symptom Score	albuterol|mometasone furoate	Mometasone|Placebo|Albuterol/Salbutamol	Drug|Drug|Drug	rhinitis|rhinitis, allergic|rhinitis, allergic, seasonal|asthma	Asthma|Rhinitis, Allergic, Seasonal	Parallel Assignment	Interventional	Treatment	Randomized	Nasonex Compared With Placebo in Participants With Seasonal Allergic Rhinitis (SAR) and Concomitant Asthma (P03280)	2		NA	0.492	ANOVA					NA	All	188	Completed	Phase 4
NCT00070707	4515217	8266072	Change From Baseline in AM and PM Difficulty Breathing Symptom Score	albuterol|mometasone furoate	Mometasone|Placebo|Albuterol/Salbutamol	Drug|Drug|Drug	rhinitis|rhinitis, allergic|rhinitis, allergic, seasonal|asthma	Asthma|Rhinitis, Allergic, Seasonal	Parallel Assignment	Interventional	Treatment	Randomized	Nasonex Compared With Placebo in Participants With Seasonal Allergic Rhinitis (SAR) and Concomitant Asthma (P03280)	2		NA	0.078	ANOVA					NA	All	188	Completed	Phase 4
NCT00070707	4515210	8266072	Change From Baseline in AM and PM Difficulty Breathing Symptom Score	albuterol|mometasone furoate	Mometasone|Placebo|Albuterol/Salbutamol	Drug|Drug|Drug	rhinitis|rhinitis, allergic|rhinitis, allergic, seasonal|asthma	Asthma|Rhinitis, Allergic, Seasonal	Parallel Assignment	Interventional	Treatment	Randomized	Nasonex Compared With Placebo in Participants With Seasonal Allergic Rhinitis (SAR) and Concomitant Asthma (P03280)	2		NA	0.281	ANOVA					NA	All	188	Completed	Phase 4
NCT00070707	4515206	8266072	Change From Baseline in AM and PM Difficulty Breathing Symptom Score	albuterol|mometasone furoate	Mometasone|Placebo|Albuterol/Salbutamol	Drug|Drug|Drug	rhinitis|rhinitis, allergic|rhinitis, allergic, seasonal|asthma	Asthma|Rhinitis, Allergic, Seasonal	Parallel Assignment	Interventional	Treatment	Randomized	Nasonex Compared With Placebo in Participants With Seasonal Allergic Rhinitis (SAR) and Concomitant Asthma (P03280)	2		NA	0.819	ANOVA					NA	All	188	Completed	Phase 4
NCT00070707	4515208	8266072	Change From Baseline in AM and PM Difficulty Breathing Symptom Score	albuterol|mometasone furoate	Mometasone|Placebo|Albuterol/Salbutamol	Drug|Drug|Drug	rhinitis|rhinitis, allergic|rhinitis, allergic, seasonal|asthma	Asthma|Rhinitis, Allergic, Seasonal	Parallel Assignment	Interventional	Treatment	Randomized	Nasonex Compared With Placebo in Participants With Seasonal Allergic Rhinitis (SAR) and Concomitant Asthma (P03280)	2		NA	0.433	ANOVA					NA	All	188	Completed	Phase 4
NCT00070707	4515212	8266072	Change From Baseline in AM and PM Difficulty Breathing Symptom Score	albuterol|mometasone furoate	Mometasone|Placebo|Albuterol/Salbutamol	Drug|Drug|Drug	rhinitis|rhinitis, allergic|rhinitis, allergic, seasonal|asthma	Asthma|Rhinitis, Allergic, Seasonal	Parallel Assignment	Interventional	Treatment	Randomized	Nasonex Compared With Placebo in Participants With Seasonal Allergic Rhinitis (SAR) and Concomitant Asthma (P03280)	2		NA	0.716	ANOVA					NA	All	188	Completed	Phase 4
NCT00070707	4515213	8266072	Change From Baseline in AM and PM Difficulty Breathing Symptom Score	albuterol|mometasone furoate	Mometasone|Placebo|Albuterol/Salbutamol	Drug|Drug|Drug	rhinitis|rhinitis, allergic|rhinitis, allergic, seasonal|asthma	Asthma|Rhinitis, Allergic, Seasonal	Parallel Assignment	Interventional	Treatment	Randomized	Nasonex Compared With Placebo in Participants With Seasonal Allergic Rhinitis (SAR) and Concomitant Asthma (P03280)	2		NA	0.802	ANOVA					NA	All	188	Completed	Phase 4
NCT00070707	4515214	8266072	Change From Baseline in AM and PM Difficulty Breathing Symptom Score	albuterol|mometasone furoate	Mometasone|Placebo|Albuterol/Salbutamol	Drug|Drug|Drug	rhinitis|rhinitis, allergic|rhinitis, allergic, seasonal|asthma	Asthma|Rhinitis, Allergic, Seasonal	Parallel Assignment	Interventional	Treatment	Randomized	Nasonex Compared With Placebo in Participants With Seasonal Allergic Rhinitis (SAR) and Concomitant Asthma (P03280)	2		NA	0.359	ANOVA					NA	All	188	Completed	Phase 4
NCT00070707	4515207	8266072	Change From Baseline in AM and PM Difficulty Breathing Symptom Score	albuterol|mometasone furoate	Mometasone|Placebo|Albuterol/Salbutamol	Drug|Drug|Drug	rhinitis|rhinitis, allergic|rhinitis, allergic, seasonal|asthma	Asthma|Rhinitis, Allergic, Seasonal	Parallel Assignment	Interventional	Treatment	Randomized	Nasonex Compared With Placebo in Participants With Seasonal Allergic Rhinitis (SAR) and Concomitant Asthma (P03280)	2		NA	0.73	ANOVA					NA	All	188	Completed	Phase 4
NCT00070707	4515211	8266072	Change From Baseline in AM and PM Difficulty Breathing Symptom Score	albuterol|mometasone furoate	Mometasone|Placebo|Albuterol/Salbutamol	Drug|Drug|Drug	rhinitis|rhinitis, allergic|rhinitis, allergic, seasonal|asthma	Asthma|Rhinitis, Allergic, Seasonal	Parallel Assignment	Interventional	Treatment	Randomized	Nasonex Compared With Placebo in Participants With Seasonal Allergic Rhinitis (SAR) and Concomitant Asthma (P03280)	2		NA	0.158	ANOVA					NA	All	188	Completed	Phase 4
NCT00070707	4515215	8266072	Change From Baseline in AM and PM Difficulty Breathing Symptom Score	albuterol|mometasone furoate	Mometasone|Placebo|Albuterol/Salbutamol	Drug|Drug|Drug	rhinitis|rhinitis, allergic|rhinitis, allergic, seasonal|asthma	Asthma|Rhinitis, Allergic, Seasonal	Parallel Assignment	Interventional	Treatment	Randomized	Nasonex Compared With Placebo in Participants With Seasonal Allergic Rhinitis (SAR) and Concomitant Asthma (P03280)	2		NA	0.945	ANOVA					NA	All	188	Completed	Phase 4
NCT00070707	4515229	8266073	Change From Baseline in AM and PM Wheeze Symptom Score	albuterol|mometasone furoate	Mometasone|Placebo|Albuterol/Salbutamol	Drug|Drug|Drug	rhinitis|rhinitis, allergic|rhinitis, allergic, seasonal|asthma	Asthma|Rhinitis, Allergic, Seasonal	Parallel Assignment	Interventional	Treatment	Randomized	Nasonex Compared With Placebo in Participants With Seasonal Allergic Rhinitis (SAR) and Concomitant Asthma (P03280)	2		NA	0.068	ANOVA					NA	All	188	Completed	Phase 4
NCT00070707	4515221	8266073	Change From Baseline in AM and PM Wheeze Symptom Score	albuterol|mometasone furoate	Mometasone|Placebo|Albuterol/Salbutamol	Drug|Drug|Drug	rhinitis|rhinitis, allergic|rhinitis, allergic, seasonal|asthma	Asthma|Rhinitis, Allergic, Seasonal	Parallel Assignment	Interventional	Treatment	Randomized	Nasonex Compared With Placebo in Participants With Seasonal Allergic Rhinitis (SAR) and Concomitant Asthma (P03280)	2		NA	0.673	ANOVA					NA	All	188	Completed	Phase 4
NCT00070707	4515224	8266073	Change From Baseline in AM and PM Wheeze Symptom Score	albuterol|mometasone furoate	Mometasone|Placebo|Albuterol/Salbutamol	Drug|Drug|Drug	rhinitis|rhinitis, allergic|rhinitis, allergic, seasonal|asthma	Asthma|Rhinitis, Allergic, Seasonal	Parallel Assignment	Interventional	Treatment	Randomized	Nasonex Compared With Placebo in Participants With Seasonal Allergic Rhinitis (SAR) and Concomitant Asthma (P03280)	2		NA	0.941	ANOVA					NA	All	188	Completed	Phase 4
NCT00070707	4515226	8266073	Change From Baseline in AM and PM Wheeze Symptom Score	albuterol|mometasone furoate	Mometasone|Placebo|Albuterol/Salbutamol	Drug|Drug|Drug	rhinitis|rhinitis, allergic|rhinitis, allergic, seasonal|asthma	Asthma|Rhinitis, Allergic, Seasonal	Parallel Assignment	Interventional	Treatment	Randomized	Nasonex Compared With Placebo in Participants With Seasonal Allergic Rhinitis (SAR) and Concomitant Asthma (P03280)	2		NA	0.289	ANOVA					NA	All	188	Completed	Phase 4
NCT00070707	4515220	8266073	Change From Baseline in AM and PM Wheeze Symptom Score	albuterol|mometasone furoate	Mometasone|Placebo|Albuterol/Salbutamol	Drug|Drug|Drug	rhinitis|rhinitis, allergic|rhinitis, allergic, seasonal|asthma	Asthma|Rhinitis, Allergic, Seasonal	Parallel Assignment	Interventional	Treatment	Randomized	Nasonex Compared With Placebo in Participants With Seasonal Allergic Rhinitis (SAR) and Concomitant Asthma (P03280)	2		NA	0.25	ANOVA					NA	All	188	Completed	Phase 4
NCT00070707	4515222	8266073	Change From Baseline in AM and PM Wheeze Symptom Score	albuterol|mometasone furoate	Mometasone|Placebo|Albuterol/Salbutamol	Drug|Drug|Drug	rhinitis|rhinitis, allergic|rhinitis, allergic, seasonal|asthma	Asthma|Rhinitis, Allergic, Seasonal	Parallel Assignment	Interventional	Treatment	Randomized	Nasonex Compared With Placebo in Participants With Seasonal Allergic Rhinitis (SAR) and Concomitant Asthma (P03280)	2		NA	0.484	ANOVA					NA	All	188	Completed	Phase 4
NCT00070707	4515227	8266073	Change From Baseline in AM and PM Wheeze Symptom Score	albuterol|mometasone furoate	Mometasone|Placebo|Albuterol/Salbutamol	Drug|Drug|Drug	rhinitis|rhinitis, allergic|rhinitis, allergic, seasonal|asthma	Asthma|Rhinitis, Allergic, Seasonal	Parallel Assignment	Interventional	Treatment	Randomized	Nasonex Compared With Placebo in Participants With Seasonal Allergic Rhinitis (SAR) and Concomitant Asthma (P03280)	2		NA	0.749	ANOVA					NA	All	188	Completed	Phase 4
NCT00070707	4515218	8266073	Change From Baseline in AM and PM Wheeze Symptom Score	albuterol|mometasone furoate	Mometasone|Placebo|Albuterol/Salbutamol	Drug|Drug|Drug	rhinitis|rhinitis, allergic|rhinitis, allergic, seasonal|asthma	Asthma|Rhinitis, Allergic, Seasonal	Parallel Assignment	Interventional	Treatment	Randomized	Nasonex Compared With Placebo in Participants With Seasonal Allergic Rhinitis (SAR) and Concomitant Asthma (P03280)	2		NA	0.774	ANOVA					NA	All	188	Completed	Phase 4
NCT00070707	4515219	8266073	Change From Baseline in AM and PM Wheeze Symptom Score	albuterol|mometasone furoate	Mometasone|Placebo|Albuterol/Salbutamol	Drug|Drug|Drug	rhinitis|rhinitis, allergic|rhinitis, allergic, seasonal|asthma	Asthma|Rhinitis, Allergic, Seasonal	Parallel Assignment	Interventional	Treatment	Randomized	Nasonex Compared With Placebo in Participants With Seasonal Allergic Rhinitis (SAR) and Concomitant Asthma (P03280)	2		NA	0.45	ANOVA					NA	All	188	Completed	Phase 4
NCT00070707	4515228	8266073	Change From Baseline in AM and PM Wheeze Symptom Score	albuterol|mometasone furoate	Mometasone|Placebo|Albuterol/Salbutamol	Drug|Drug|Drug	rhinitis|rhinitis, allergic|rhinitis, allergic, seasonal|asthma	Asthma|Rhinitis, Allergic, Seasonal	Parallel Assignment	Interventional	Treatment	Randomized	Nasonex Compared With Placebo in Participants With Seasonal Allergic Rhinitis (SAR) and Concomitant Asthma (P03280)	2		NA	0.116	ANOVA					NA	All	188	Completed	Phase 4
NCT00070707	4515223	8266073	Change From Baseline in AM and PM Wheeze Symptom Score	albuterol|mometasone furoate	Mometasone|Placebo|Albuterol/Salbutamol	Drug|Drug|Drug	rhinitis|rhinitis, allergic|rhinitis, allergic, seasonal|asthma	Asthma|Rhinitis, Allergic, Seasonal	Parallel Assignment	Interventional	Treatment	Randomized	Nasonex Compared With Placebo in Participants With Seasonal Allergic Rhinitis (SAR) and Concomitant Asthma (P03280)	2		NA	0.128	ANOVA					NA	All	188	Completed	Phase 4
NCT00070707	4515225	8266073	Change From Baseline in AM and PM Wheeze Symptom Score	albuterol|mometasone furoate	Mometasone|Placebo|Albuterol/Salbutamol	Drug|Drug|Drug	rhinitis|rhinitis, allergic|rhinitis, allergic, seasonal|asthma	Asthma|Rhinitis, Allergic, Seasonal	Parallel Assignment	Interventional	Treatment	Randomized	Nasonex Compared With Placebo in Participants With Seasonal Allergic Rhinitis (SAR) and Concomitant Asthma (P03280)	2		NA	0.982	ANOVA					NA	All	188	Completed	Phase 4
NCT00070707	4515235	8266074	Change From Baseline in AM and PM Cough Symptom Score	albuterol|mometasone furoate	Mometasone|Placebo|Albuterol/Salbutamol	Drug|Drug|Drug	rhinitis|rhinitis, allergic|rhinitis, allergic, seasonal|asthma	Asthma|Rhinitis, Allergic, Seasonal	Parallel Assignment	Interventional	Treatment	Randomized	Nasonex Compared With Placebo in Participants With Seasonal Allergic Rhinitis (SAR) and Concomitant Asthma (P03280)	2		NA	0.055	ANOVA					NA	All	188	Completed	Phase 4
NCT00070707	4515236	8266074	Change From Baseline in AM and PM Cough Symptom Score	albuterol|mometasone furoate	Mometasone|Placebo|Albuterol/Salbutamol	Drug|Drug|Drug	rhinitis|rhinitis, allergic|rhinitis, allergic, seasonal|asthma	Asthma|Rhinitis, Allergic, Seasonal	Parallel Assignment	Interventional	Treatment	Randomized	Nasonex Compared With Placebo in Participants With Seasonal Allergic Rhinitis (SAR) and Concomitant Asthma (P03280)	2		NA	0.178	ANOVA					NA	All	188	Completed	Phase 4
NCT00070707	4515231	8266074	Change From Baseline in AM and PM Cough Symptom Score	albuterol|mometasone furoate	Mometasone|Placebo|Albuterol/Salbutamol	Drug|Drug|Drug	rhinitis|rhinitis, allergic|rhinitis, allergic, seasonal|asthma	Asthma|Rhinitis, Allergic, Seasonal	Parallel Assignment	Interventional	Treatment	Randomized	Nasonex Compared With Placebo in Participants With Seasonal Allergic Rhinitis (SAR) and Concomitant Asthma (P03280)	2		NA	0.305	ANOVA					NA	All	188	Completed	Phase 4
NCT00070707	4515230	8266074	Change From Baseline in AM and PM Cough Symptom Score	albuterol|mometasone furoate	Mometasone|Placebo|Albuterol/Salbutamol	Drug|Drug|Drug	rhinitis|rhinitis, allergic|rhinitis, allergic, seasonal|asthma	Asthma|Rhinitis, Allergic, Seasonal	Parallel Assignment	Interventional	Treatment	Randomized	Nasonex Compared With Placebo in Participants With Seasonal Allergic Rhinitis (SAR) and Concomitant Asthma (P03280)	2		NA	0.461	ANOVA					NA	All	188	Completed	Phase 4
NCT00070707	4515238	8266074	Change From Baseline in AM and PM Cough Symptom Score	albuterol|mometasone furoate	Mometasone|Placebo|Albuterol/Salbutamol	Drug|Drug|Drug	rhinitis|rhinitis, allergic|rhinitis, allergic, seasonal|asthma	Asthma|Rhinitis, Allergic, Seasonal	Parallel Assignment	Interventional	Treatment	Randomized	Nasonex Compared With Placebo in Participants With Seasonal Allergic Rhinitis (SAR) and Concomitant Asthma (P03280)	2		NA	0.088	ANOVA					NA	All	188	Completed	Phase 4
NCT00070707	4515237	8266074	Change From Baseline in AM and PM Cough Symptom Score	albuterol|mometasone furoate	Mometasone|Placebo|Albuterol/Salbutamol	Drug|Drug|Drug	rhinitis|rhinitis, allergic|rhinitis, allergic, seasonal|asthma	Asthma|Rhinitis, Allergic, Seasonal	Parallel Assignment	Interventional	Treatment	Randomized	Nasonex Compared With Placebo in Participants With Seasonal Allergic Rhinitis (SAR) and Concomitant Asthma (P03280)	2		NA	0.21	ANOVA					NA	All	188	Completed	Phase 4
NCT00070707	4515234	8266074	Change From Baseline in AM and PM Cough Symptom Score	albuterol|mometasone furoate	Mometasone|Placebo|Albuterol/Salbutamol	Drug|Drug|Drug	rhinitis|rhinitis, allergic|rhinitis, allergic, seasonal|asthma	Asthma|Rhinitis, Allergic, Seasonal	Parallel Assignment	Interventional	Treatment	Randomized	Nasonex Compared With Placebo in Participants With Seasonal Allergic Rhinitis (SAR) and Concomitant Asthma (P03280)	2		NA	0.915	ANOVA					NA	All	188	Completed	Phase 4
NCT00070707	4515232	8266074	Change From Baseline in AM and PM Cough Symptom Score	albuterol|mometasone furoate	Mometasone|Placebo|Albuterol/Salbutamol	Drug|Drug|Drug	rhinitis|rhinitis, allergic|rhinitis, allergic, seasonal|asthma	Asthma|Rhinitis, Allergic, Seasonal	Parallel Assignment	Interventional	Treatment	Randomized	Nasonex Compared With Placebo in Participants With Seasonal Allergic Rhinitis (SAR) and Concomitant Asthma (P03280)	2		NA	0.11	ANOVA					NA	All	188	Completed	Phase 4
NCT00070707	4515240	8266074	Change From Baseline in AM and PM Cough Symptom Score	albuterol|mometasone furoate	Mometasone|Placebo|Albuterol/Salbutamol	Drug|Drug|Drug	rhinitis|rhinitis, allergic|rhinitis, allergic, seasonal|asthma	Asthma|Rhinitis, Allergic, Seasonal	Parallel Assignment	Interventional	Treatment	Randomized	Nasonex Compared With Placebo in Participants With Seasonal Allergic Rhinitis (SAR) and Concomitant Asthma (P03280)	2		NA	0.693	ANOVA					NA	All	188	Completed	Phase 4
NCT00070707	4515233	8266074	Change From Baseline in AM and PM Cough Symptom Score	albuterol|mometasone furoate	Mometasone|Placebo|Albuterol/Salbutamol	Drug|Drug|Drug	rhinitis|rhinitis, allergic|rhinitis, allergic, seasonal|asthma	Asthma|Rhinitis, Allergic, Seasonal	Parallel Assignment	Interventional	Treatment	Randomized	Nasonex Compared With Placebo in Participants With Seasonal Allergic Rhinitis (SAR) and Concomitant Asthma (P03280)	2		NA	0.471	ANOVA					NA	All	188	Completed	Phase 4
NCT00070707	4515239	8266074	Change From Baseline in AM and PM Cough Symptom Score	albuterol|mometasone furoate	Mometasone|Placebo|Albuterol/Salbutamol	Drug|Drug|Drug	rhinitis|rhinitis, allergic|rhinitis, allergic, seasonal|asthma	Asthma|Rhinitis, Allergic, Seasonal	Parallel Assignment	Interventional	Treatment	Randomized	Nasonex Compared With Placebo in Participants With Seasonal Allergic Rhinitis (SAR) and Concomitant Asthma (P03280)	2		NA	0.483	ANOVA					NA	All	188	Completed	Phase 4
NCT00070707	4515241	8266074	Change From Baseline in AM and PM Cough Symptom Score	albuterol|mometasone furoate	Mometasone|Placebo|Albuterol/Salbutamol	Drug|Drug|Drug	rhinitis|rhinitis, allergic|rhinitis, allergic, seasonal|asthma	Asthma|Rhinitis, Allergic, Seasonal	Parallel Assignment	Interventional	Treatment	Randomized	Nasonex Compared With Placebo in Participants With Seasonal Allergic Rhinitis (SAR) and Concomitant Asthma (P03280)	2		NA	0.023	ANOVA					NA	All	188	Completed	Phase 4
NCT00070707	4515243	8266075	Change From Baseline in Morning (AM) and Evening (PM) Total Asthma Symptom Severity (TASS)	albuterol|mometasone furoate	Mometasone|Placebo|Albuterol/Salbutamol	Drug|Drug|Drug	rhinitis|rhinitis, allergic|rhinitis, allergic, seasonal|asthma	Asthma|Rhinitis, Allergic, Seasonal	Parallel Assignment	Interventional	Treatment	Randomized	Nasonex Compared With Placebo in Participants With Seasonal Allergic Rhinitis (SAR) and Concomitant Asthma (P03280)	2		NA	0.623	ANOVA					NA	All	188	Completed	Phase 4
NCT00070707	4515248	8266075	Change From Baseline in Morning (AM) and Evening (PM) Total Asthma Symptom Severity (TASS)	albuterol|mometasone furoate	Mometasone|Placebo|Albuterol/Salbutamol	Drug|Drug|Drug	rhinitis|rhinitis, allergic|rhinitis, allergic, seasonal|asthma	Asthma|Rhinitis, Allergic, Seasonal	Parallel Assignment	Interventional	Treatment	Randomized	Nasonex Compared With Placebo in Participants With Seasonal Allergic Rhinitis (SAR) and Concomitant Asthma (P03280)	2		NA	0.977	ANOVA					NA	All	188	Completed	Phase 4
NCT00070707	4515246	8266075	Change From Baseline in Morning (AM) and Evening (PM) Total Asthma Symptom Severity (TASS)	albuterol|mometasone furoate	Mometasone|Placebo|Albuterol/Salbutamol	Drug|Drug|Drug	rhinitis|rhinitis, allergic|rhinitis, allergic, seasonal|asthma	Asthma|Rhinitis, Allergic, Seasonal	Parallel Assignment	Interventional	Treatment	Randomized	Nasonex Compared With Placebo in Participants With Seasonal Allergic Rhinitis (SAR) and Concomitant Asthma (P03280)	2		NA	0.291	ANOVA					NA	All	188	Completed	Phase 4
NCT00070707	4515253	8266075	Change From Baseline in Morning (AM) and Evening (PM) Total Asthma Symptom Severity (TASS)	albuterol|mometasone furoate	Mometasone|Placebo|Albuterol/Salbutamol	Drug|Drug|Drug	rhinitis|rhinitis, allergic|rhinitis, allergic, seasonal|asthma	Asthma|Rhinitis, Allergic, Seasonal	Parallel Assignment	Interventional	Treatment	Randomized	Nasonex Compared With Placebo in Participants With Seasonal Allergic Rhinitis (SAR) and Concomitant Asthma (P03280)	2		NA	0.101	ANOVA					NA	All	188	Completed	Phase 4
NCT00070707	4515244	8266075	Change From Baseline in Morning (AM) and Evening (PM) Total Asthma Symptom Severity (TASS)	albuterol|mometasone furoate	Mometasone|Placebo|Albuterol/Salbutamol	Drug|Drug|Drug	rhinitis|rhinitis, allergic|rhinitis, allergic, seasonal|asthma	Asthma|Rhinitis, Allergic, Seasonal	Parallel Assignment	Interventional	Treatment	Randomized	Nasonex Compared With Placebo in Participants With Seasonal Allergic Rhinitis (SAR) and Concomitant Asthma (P03280)	2		NA	0.373	ANOVA					NA	All	188	Completed	Phase 4
NCT00070707	4515242	8266075	Change From Baseline in Morning (AM) and Evening (PM) Total Asthma Symptom Severity (TASS)	albuterol|mometasone furoate	Mometasone|Placebo|Albuterol/Salbutamol	Drug|Drug|Drug	rhinitis|rhinitis, allergic|rhinitis, allergic, seasonal|asthma	Asthma|Rhinitis, Allergic, Seasonal	Parallel Assignment	Interventional	Treatment	Randomized	Nasonex Compared With Placebo in Participants With Seasonal Allergic Rhinitis (SAR) and Concomitant Asthma (P03280)	2		NA	0.978	ANOVA					NA	All	188	Completed	Phase 4
NCT00070707	4515247	8266075	Change From Baseline in Morning (AM) and Evening (PM) Total Asthma Symptom Severity (TASS)	albuterol|mometasone furoate	Mometasone|Placebo|Albuterol/Salbutamol	Drug|Drug|Drug	rhinitis|rhinitis, allergic|rhinitis, allergic, seasonal|asthma	Asthma|Rhinitis, Allergic, Seasonal	Parallel Assignment	Interventional	Treatment	Randomized	Nasonex Compared With Placebo in Participants With Seasonal Allergic Rhinitis (SAR) and Concomitant Asthma (P03280)	2		NA	0.109	ANOVA					NA	All	188	Completed	Phase 4
NCT00070707	4515250	8266075	Change From Baseline in Morning (AM) and Evening (PM) Total Asthma Symptom Severity (TASS)	albuterol|mometasone furoate	Mometasone|Placebo|Albuterol/Salbutamol	Drug|Drug|Drug	rhinitis|rhinitis, allergic|rhinitis, allergic, seasonal|asthma	Asthma|Rhinitis, Allergic, Seasonal	Parallel Assignment	Interventional	Treatment	Randomized	Nasonex Compared With Placebo in Participants With Seasonal Allergic Rhinitis (SAR) and Concomitant Asthma (P03280)	2		NA	0.487	ANOVA					NA	All	188	Completed	Phase 4
NCT00070707	4515245	8266075	Change From Baseline in Morning (AM) and Evening (PM) Total Asthma Symptom Severity (TASS)	albuterol|mometasone furoate	Mometasone|Placebo|Albuterol/Salbutamol	Drug|Drug|Drug	rhinitis|rhinitis, allergic|rhinitis, allergic, seasonal|asthma	Asthma|Rhinitis, Allergic, Seasonal	Parallel Assignment	Interventional	Treatment	Randomized	Nasonex Compared With Placebo in Participants With Seasonal Allergic Rhinitis (SAR) and Concomitant Asthma (P03280)	2		NA	0.984	ANOVA					NA	All	188	Completed	Phase 4
NCT00070707	4515252	8266075	Change From Baseline in Morning (AM) and Evening (PM) Total Asthma Symptom Severity (TASS)	albuterol|mometasone furoate	Mometasone|Placebo|Albuterol/Salbutamol	Drug|Drug|Drug	rhinitis|rhinitis, allergic|rhinitis, allergic, seasonal|asthma	Asthma|Rhinitis, Allergic, Seasonal	Parallel Assignment	Interventional	Treatment	Randomized	Nasonex Compared With Placebo in Participants With Seasonal Allergic Rhinitis (SAR) and Concomitant Asthma (P03280)	2		NA	0.168	ANOVA					NA	All	188	Completed	Phase 4
NCT00070707	4515249	8266075	Change From Baseline in Morning (AM) and Evening (PM) Total Asthma Symptom Severity (TASS)	albuterol|mometasone furoate	Mometasone|Placebo|Albuterol/Salbutamol	Drug|Drug|Drug	rhinitis|rhinitis, allergic|rhinitis, allergic, seasonal|asthma	Asthma|Rhinitis, Allergic, Seasonal	Parallel Assignment	Interventional	Treatment	Randomized	Nasonex Compared With Placebo in Participants With Seasonal Allergic Rhinitis (SAR) and Concomitant Asthma (P03280)	2		NA	0.914	ANOVA					NA	All	188	Completed	Phase 4
NCT00070707	4515251	8266075	Change From Baseline in Morning (AM) and Evening (PM) Total Asthma Symptom Severity (TASS)	albuterol|mometasone furoate	Mometasone|Placebo|Albuterol/Salbutamol	Drug|Drug|Drug	rhinitis|rhinitis, allergic|rhinitis, allergic, seasonal|asthma	Asthma|Rhinitis, Allergic, Seasonal	Parallel Assignment	Interventional	Treatment	Randomized	Nasonex Compared With Placebo in Participants With Seasonal Allergic Rhinitis (SAR) and Concomitant Asthma (P03280)	2		NA	0.93	ANOVA					NA	All	188	Completed	Phase 4
NCT00071032	4515080	8266042	Myocardial Infarction, Unstable Angina, or Death for Any Reason	NA	Liberal (10 g/dL) Transfusion Strategy|Restrictive (Symptomatic) Transfusion Strategy	Biological|Biological	infarction|pneumonia|myocardial infarction|thromboembolism|cardiovascular diseases|hematologic diseases|stroke|heart diseases	Anemia|Cardiovascular Diseases|Cerebrovascular Accident|Heart Diseases|Hematologic Diseases|Myocardial Infarction|Pneumonia|Thromboembolism	Parallel Assignment	Interventional	Treatment	Randomized	Safety and Effectiveness of Two Blood Transfusion Strategies in Surgical Patients With Cardiovascular Disease	2	Risk Difference (RD)	-0.9	NA		-3.3	1.6	99		NA	All	2016	Completed	Phase 3
NCT00071032	4515081	8266043	Inability to Walk 10 Feet or Across a Room Without Human Assistance or Death	NA	Liberal (10 g/dL) Transfusion Strategy|Restrictive (Symptomatic) Transfusion Strategy	Biological|Biological	infarction|pneumonia|myocardial infarction|thromboembolism|cardiovascular diseases|hematologic diseases|stroke|heart diseases	Anemia|Cardiovascular Diseases|Cerebrovascular Accident|Heart Diseases|Hematologic Diseases|Myocardial Infarction|Pneumonia|Thromboembolism	Parallel Assignment	Interventional	Treatment	Randomized	Safety and Effectiveness of Two Blood Transfusion Strategies in Surgical Patients With Cardiovascular Disease	2	Odds Ratio (OR)	1.01	NA		0.84	1.22	95		NA	All	2016	Completed	Phase 3
NCT00071110	4515077	8266024	Change in Functioning and Health-related Quality of Life as Rated by the Medical Outcomes Survey-Version 1 (MOS-36) Bodily Pain Index (MOSBPI)	NA	Electroacupuncture|Sham	Procedure|Procedure	depression|depressive disorder	Depression|Depressive Disorder	Parallel Assignment	Interventional	Treatment	Randomized	Electroacupuncture for Major Depression	2		NA	0.17	t-test, 2 sided					NA	All	57	Completed	Phase 2
NCT00071110	4515078	8266025	Change in Functioning and Health-related Quality of Life as Rated by the Medical Outcomes Survey-Version 1 (MOS-36) Mental Component Score (MOSMCS)	NA	Electroacupuncture|Sham	Procedure|Procedure	depression|depressive disorder	Depression|Depressive Disorder	Parallel Assignment	Interventional	Treatment	Randomized	Electroacupuncture for Major Depression	2		NA	0.09	t-test, 2 sided					NA	All	57	Completed	Phase 2
NCT00071110	4515079	8266026	Change in Functioning and Health-related Quality of Life as Rated by the Medical Outcomes Survey-Version 1 (MOS-36) Physical Component Score (MOSPCS)	NA	Electroacupuncture|Sham	Procedure|Procedure	depression|depressive disorder	Depression|Depressive Disorder	Parallel Assignment	Interventional	Treatment	Randomized	Electroacupuncture for Major Depression	2		NA	0.32	t-test, 2 sided					NA	All	57	Completed	Phase 2
NCT00071487	4515054	8266015	Percentage of Patients With a Reduction in Prednisone Dose	belimumab	Placebo|Belimumab 1 mg/kg|Belimumab 4 mg/kg|Belimumab 10 mg/kg	Drug|Drug|Drug|Drug	lupus erythematosus, systemic	Lupus Erythematosus, Systemic	Parallel Assignment	Interventional	Treatment	Randomized	Safety and Efficacy Study of LymphoStat-B (Belimumab) in Subjects With Systemic Lupus Erythematosus (SLE)	4	percent difference from placebo	4.4	0.6669	Likelihood ratio chi-squared	-15.5	24.2	95		NA	All	449	Completed	Phase 2
NCT00071487	4515055	8266015	Percentage of Patients With a Reduction in Prednisone Dose	belimumab	Placebo|Belimumab 1 mg/kg|Belimumab 4 mg/kg|Belimumab 10 mg/kg	Drug|Drug|Drug|Drug	lupus erythematosus, systemic	Lupus Erythematosus, Systemic	Parallel Assignment	Interventional	Treatment	Randomized	Safety and Efficacy Study of LymphoStat-B (Belimumab) in Subjects With Systemic Lupus Erythematosus (SLE)	4	percent difference from placebo	-7.1	0.4355	Likelihood ratio chi-squared	-24.7	10.6	95		NA	All	449	Completed	Phase 2
NCT00071487	4515053	8266015	Percentage of Patients With a Reduction in Prednisone Dose	belimumab	Placebo|Belimumab 1 mg/kg|Belimumab 4 mg/kg|Belimumab 10 mg/kg	Drug|Drug|Drug|Drug	lupus erythematosus, systemic	Lupus Erythematosus, Systemic	Parallel Assignment	Interventional	Treatment	Randomized	Safety and Efficacy Study of LymphoStat-B (Belimumab) in Subjects With Systemic Lupus Erythematosus (SLE)	4	percent difference from placebo	17.7	0.0882	Likelihood ratio chi-squared	-2.5	37.9	95		NA	All	449	Completed	Phase 2
NCT00071487	4515058	8266016	Time to First Type A/B SLE Flare (as Defined Using BILAG) Over 52 Weeks	belimumab	Placebo|Belimumab 1 mg/kg|Belimumab 4 mg/kg|Belimumab 10 mg/kg	Drug|Drug|Drug|Drug	lupus erythematosus, systemic	Lupus Erythematosus, Systemic	Parallel Assignment	Interventional	Treatment	Randomized	Safety and Efficacy Study of LymphoStat-B (Belimumab) in Subjects With Systemic Lupus Erythematosus (SLE)	4		NA	0.5615	Log Rank					NA	All	449	Completed	Phase 2
NCT00071487	4515056	8266016	Time to First Type A/B SLE Flare (as Defined Using BILAG) Over 52 Weeks	belimumab	Placebo|Belimumab 1 mg/kg|Belimumab 4 mg/kg|Belimumab 10 mg/kg	Drug|Drug|Drug|Drug	lupus erythematosus, systemic	Lupus Erythematosus, Systemic	Parallel Assignment	Interventional	Treatment	Randomized	Safety and Efficacy Study of LymphoStat-B (Belimumab) in Subjects With Systemic Lupus Erythematosus (SLE)	4		NA	0.2273	Log Rank					NA	All	449	Completed	Phase 2
NCT00071487	4515057	8266016	Time to First Type A/B SLE Flare (as Defined Using BILAG) Over 52 Weeks	belimumab	Placebo|Belimumab 1 mg/kg|Belimumab 4 mg/kg|Belimumab 10 mg/kg	Drug|Drug|Drug|Drug	lupus erythematosus, systemic	Lupus Erythematosus, Systemic	Parallel Assignment	Interventional	Treatment	Randomized	Safety and Efficacy Study of LymphoStat-B (Belimumab) in Subjects With Systemic Lupus Erythematosus (SLE)	4		NA	0.7593	Log Rank					NA	All	449	Completed	Phase 2
NCT00071487	4515060	8266017	Area Under the Curve (AUC) of BILAG Score at Week 52	belimumab	Placebo|Belimumab 1 mg/kg|Belimumab 4 mg/kg|Belimumab 10 mg/kg	Drug|Drug|Drug|Drug	lupus erythematosus, systemic	Lupus Erythematosus, Systemic	Parallel Assignment	Interventional	Treatment	Randomized	Safety and Efficacy Study of LymphoStat-B (Belimumab) in Subjects With Systemic Lupus Erythematosus (SLE)	4	Mean Difference (Final Values)	-14.9	0.3332	t-test, 2 sided	-45.3	15.4	95		NA	All	449	Completed	Phase 2
NCT00071487	4515059	8266017	Area Under the Curve (AUC) of BILAG Score at Week 52	belimumab	Placebo|Belimumab 1 mg/kg|Belimumab 4 mg/kg|Belimumab 10 mg/kg	Drug|Drug|Drug|Drug	lupus erythematosus, systemic	Lupus Erythematosus, Systemic	Parallel Assignment	Interventional	Treatment	Randomized	Safety and Efficacy Study of LymphoStat-B (Belimumab) in Subjects With Systemic Lupus Erythematosus (SLE)	4	Mean Difference (Final Values)	-12.7	0.466	t-test, 2 sided	-46.9	21.5	95		NA	All	449	Completed	Phase 2
NCT00071487	4515061	8266017	Area Under the Curve (AUC) of BILAG Score at Week 52	belimumab	Placebo|Belimumab 1 mg/kg|Belimumab 4 mg/kg|Belimumab 10 mg/kg	Drug|Drug|Drug|Drug	lupus erythematosus, systemic	Lupus Erythematosus, Systemic	Parallel Assignment	Interventional	Treatment	Randomized	Safety and Efficacy Study of LymphoStat-B (Belimumab) in Subjects With Systemic Lupus Erythematosus (SLE)	4	Mean Difference (Final Values)	-4.8	0.7822	t-test, 2 sided	-38.6	29.1	95		NA	All	449	Completed	Phase 2
NCT00071487	4515063	8266018	Percentage Change From Baseline in British Isles Lupus Activity Group (BILAG) Score at Week 52	belimumab	Placebo|Belimumab 1 mg/kg|Belimumab 4 mg/kg|Belimumab 10 mg/kg	Drug|Drug|Drug|Drug	lupus erythematosus, systemic	Lupus Erythematosus, Systemic	Parallel Assignment	Interventional	Treatment	Randomized	Safety and Efficacy Study of LymphoStat-B (Belimumab) in Subjects With Systemic Lupus Erythematosus (SLE)	4	Mean Difference (Final Values)	-7.4	0.1774	t-test, 2 sided	-18.2	3.4	95		NA	All	449	Completed	Phase 2
NCT00071487	4515062	8266018	Percentage Change From Baseline in British Isles Lupus Activity Group (BILAG) Score at Week 52	belimumab	Placebo|Belimumab 1 mg/kg|Belimumab 4 mg/kg|Belimumab 10 mg/kg	Drug|Drug|Drug|Drug	lupus erythematosus, systemic	Lupus Erythematosus, Systemic	Parallel Assignment	Interventional	Treatment	Randomized	Safety and Efficacy Study of LymphoStat-B (Belimumab) in Subjects With Systemic Lupus Erythematosus (SLE)	4	Mean Difference (Final Values)	-2.8	0.6406	t-test, 2 sided	-14.8	9.1	95		NA	All	449	Completed	Phase 2
NCT00071487	4515064	8266018	Percentage Change From Baseline in British Isles Lupus Activity Group (BILAG) Score at Week 52	belimumab	Placebo|Belimumab 1 mg/kg|Belimumab 4 mg/kg|Belimumab 10 mg/kg	Drug|Drug|Drug|Drug	lupus erythematosus, systemic	Lupus Erythematosus, Systemic	Parallel Assignment	Interventional	Treatment	Randomized	Safety and Efficacy Study of LymphoStat-B (Belimumab) in Subjects With Systemic Lupus Erythematosus (SLE)	4	Mean Difference (Final Values)	-1.7	0.7823	t-test, 2 sided	-13.8	10.4	95		NA	All	449	Completed	Phase 2
NCT00071487	4515067	8266019	Area Under the Curve (AUC) of SELENA SLEDAI Score at Week 52	belimumab	Placebo|Belimumab 1 mg/kg|Belimumab 4 mg/kg|Belimumab 10 mg/kg	Drug|Drug|Drug|Drug	lupus erythematosus, systemic	Lupus Erythematosus, Systemic	Parallel Assignment	Interventional	Treatment	Randomized	Safety and Efficacy Study of LymphoStat-B (Belimumab) in Subjects With Systemic Lupus Erythematosus (SLE)	4	Mean Difference (Final Values)	-28.6	0.1287	t-test, 2 sided	-65.6	8.4	95		NA	All	449	Completed	Phase 2
NCT00071487	4515065	8266019	Area Under the Curve (AUC) of SELENA SLEDAI Score at Week 52	belimumab	Placebo|Belimumab 1 mg/kg|Belimumab 4 mg/kg|Belimumab 10 mg/kg	Drug|Drug|Drug|Drug	lupus erythematosus, systemic	Lupus Erythematosus, Systemic	Parallel Assignment	Interventional	Treatment	Randomized	Safety and Efficacy Study of LymphoStat-B (Belimumab) in Subjects With Systemic Lupus Erythematosus (SLE)	4	Mean Difference (Final Values)	-30.41	0.1131	t-test, 2 sided	-68.1	7.3	95		NA	All	449	Completed	Phase 2
NCT00071487	4515066	8266019	Area Under the Curve (AUC) of SELENA SLEDAI Score at Week 52	belimumab	Placebo|Belimumab 1 mg/kg|Belimumab 4 mg/kg|Belimumab 10 mg/kg	Drug|Drug|Drug|Drug	lupus erythematosus, systemic	Lupus Erythematosus, Systemic	Parallel Assignment	Interventional	Treatment	Randomized	Safety and Efficacy Study of LymphoStat-B (Belimumab) in Subjects With Systemic Lupus Erythematosus (SLE)	4	Mean Difference (Final Values)	2.98	0.8807	t-test, 2 sided	-36.2	42.1	95		NA	All	449	Completed	Phase 2
NCT00071487	4515068	8266020	Percentage Change From Baseline in SELENA SLEDAI Score at Week 52	belimumab	Placebo|Belimumab 1 mg/kg|Belimumab 4 mg/kg|Belimumab 10 mg/kg	Drug|Drug|Drug|Drug	lupus erythematosus, systemic	Lupus Erythematosus, Systemic	Parallel Assignment	Interventional	Treatment	Randomized	Safety and Efficacy Study of LymphoStat-B (Belimumab) in Subjects With Systemic Lupus Erythematosus (SLE)	4	Mean Difference (Final Values)	-7.4	0.332	t-test, 2 sided	-22.2	7.5	95		NA	All	449	Completed	Phase 2
NCT00071487	4515069	8266020	Percentage Change From Baseline in SELENA SLEDAI Score at Week 52	belimumab	Placebo|Belimumab 1 mg/kg|Belimumab 4 mg/kg|Belimumab 10 mg/kg	Drug|Drug|Drug|Drug	lupus erythematosus, systemic	Lupus Erythematosus, Systemic	Parallel Assignment	Interventional	Treatment	Randomized	Safety and Efficacy Study of LymphoStat-B (Belimumab) in Subjects With Systemic Lupus Erythematosus (SLE)	4	Mean Difference (Final Values)	-3.3	0.7112	t-test, 2 sided	-20.9	14.3	95		NA	All	449	Completed	Phase 2
NCT00071487	4515070	8266020	Percentage Change From Baseline in SELENA SLEDAI Score at Week 52	belimumab	Placebo|Belimumab 1 mg/kg|Belimumab 4 mg/kg|Belimumab 10 mg/kg	Drug|Drug|Drug|Drug	lupus erythematosus, systemic	Lupus Erythematosus, Systemic	Parallel Assignment	Interventional	Treatment	Randomized	Safety and Efficacy Study of LymphoStat-B (Belimumab) in Subjects With Systemic Lupus Erythematosus (SLE)	4	Mean Difference (Final Values)	-9.1	0.1763	t-test, 2 sided	-22.4	4.1	95		NA	All	449	Completed	Phase 2
NCT00071487	4515072	8266021	Time to First Mild/Moderate or Severe SLE Flare (SLE Flare Index)	belimumab	Placebo|Belimumab 1 mg/kg|Belimumab 4 mg/kg|Belimumab 10 mg/kg	Drug|Drug|Drug|Drug	lupus erythematosus, systemic	Lupus Erythematosus, Systemic	Parallel Assignment	Interventional	Treatment	Randomized	Safety and Efficacy Study of LymphoStat-B (Belimumab) in Subjects With Systemic Lupus Erythematosus (SLE)	4		NA	0.8536	Log Rank					NA	All	449	Completed	Phase 2
NCT00071487	4515073	8266021	Time to First Mild/Moderate or Severe SLE Flare (SLE Flare Index)	belimumab	Placebo|Belimumab 1 mg/kg|Belimumab 4 mg/kg|Belimumab 10 mg/kg	Drug|Drug|Drug|Drug	lupus erythematosus, systemic	Lupus Erythematosus, Systemic	Parallel Assignment	Interventional	Treatment	Randomized	Safety and Efficacy Study of LymphoStat-B (Belimumab) in Subjects With Systemic Lupus Erythematosus (SLE)	4		NA	0.6423	Log Rank					NA	All	449	Completed	Phase 2
NCT00071487	4515071	8266021	Time to First Mild/Moderate or Severe SLE Flare (SLE Flare Index)	belimumab	Placebo|Belimumab 1 mg/kg|Belimumab 4 mg/kg|Belimumab 10 mg/kg	Drug|Drug|Drug|Drug	lupus erythematosus, systemic	Lupus Erythematosus, Systemic	Parallel Assignment	Interventional	Treatment	Randomized	Safety and Efficacy Study of LymphoStat-B (Belimumab) in Subjects With Systemic Lupus Erythematosus (SLE)	4		NA	0.9705	Log Rank					NA	All	449	Completed	Phase 2
NCT00071487	4515075	8266022	Percentage Change From Baseline in Safety of Estrogens in Lupus Erythematosus National Assessment SLE Disease Activity Index (SELENA SLEDAI) Score at Week 24.	belimumab	Placebo|Belimumab 1 mg/kg|Belimumab 4 mg/kg|Belimumab 10 mg/kg	Drug|Drug|Drug|Drug	lupus erythematosus, systemic	Lupus Erythematosus, Systemic	Parallel Assignment	Interventional	Treatment	Randomized	Safety and Efficacy Study of LymphoStat-B (Belimumab) in Subjects With Systemic Lupus Erythematosus (SLE)	4	Mean Difference (Final Values)	5.9	0.4244	t-test, 2 sided	-8.7	20.6	95		NA	All	449	Completed	Phase 2
NCT00071487	4515076	8266022	Percentage Change From Baseline in Safety of Estrogens in Lupus Erythematosus National Assessment SLE Disease Activity Index (SELENA SLEDAI) Score at Week 24.	belimumab	Placebo|Belimumab 1 mg/kg|Belimumab 4 mg/kg|Belimumab 10 mg/kg	Drug|Drug|Drug|Drug	lupus erythematosus, systemic	Lupus Erythematosus, Systemic	Parallel Assignment	Interventional	Treatment	Randomized	Safety and Efficacy Study of LymphoStat-B (Belimumab) in Subjects With Systemic Lupus Erythematosus (SLE)	4	Mean Difference (Final Values)	-6.1	0.3677	t-test, 2 sided	-19.4	7.2	95		NA	All	449	Completed	Phase 2
NCT00071487	4515074	8266022	Percentage Change From Baseline in Safety of Estrogens in Lupus Erythematosus National Assessment SLE Disease Activity Index (SELENA SLEDAI) Score at Week 24.	belimumab	Placebo|Belimumab 1 mg/kg|Belimumab 4 mg/kg|Belimumab 10 mg/kg	Drug|Drug|Drug|Drug	lupus erythematosus, systemic	Lupus Erythematosus, Systemic	Parallel Assignment	Interventional	Treatment	Randomized	Safety and Efficacy Study of LymphoStat-B (Belimumab) in Subjects With Systemic Lupus Erythematosus (SLE)	4	Mean Difference (Final Values)	-6.5	0.3296	t-test, 2 sided	-19.6	6.6	95		NA	All	449	Completed	Phase 2
NCT00071513	4515052	8266013	Change in Short Moods and Feelings Questionnaire (SMFQ)	NA	CAST-T/HSTS|Brief Intervention	Behavioral|Behavioral	depression|depressive disorder|substance-related disorders	Depression|Substance-Related Disorders	Parallel Assignment	Interventional	Prevention	Randomized	Middle School to High School Transition Project: Depression and Substance Abuse Prevention	2		NA	0.05	t-test, 2 sided					NA	All	497	Completed	Phase 1
NCT00071513	4515051	8266013	Change in Short Moods and Feelings Questionnaire (SMFQ)	NA	CAST-T/HSTS|Brief Intervention	Behavioral|Behavioral	depression|depressive disorder|substance-related disorders	Depression|Substance-Related Disorders	Parallel Assignment	Interventional	Prevention	Randomized	Middle School to High School Transition Project: Depression and Substance Abuse Prevention	2		NA	0.01	t-test, 2 sided					NA	All	497	Completed	Phase 1
NCT00071721	4515050	8266011	Presence of Agitation and/or Psychosis Measured by the Neuropsychiatric Inventory (NPI) Combined With an Assessment of the Clinical Significance of Behavioral Change Rated by the Study Clinician	valproic acid	Placebo|Valproate	Drug|Drug	alzheimer disease	Alzheimer Disease	Parallel Assignment	Interventional	Treatment	Randomized	Valproate in Dementia (VALID)	2	Cox Proportional Hazard	0.958	0.88	Cox Proportional Hazards			95		NA	All	313	Completed	Phase 3
NCT00071799	4515009	8265953	Kaplan-Meier Estimates for Median Time to Transformation to Acute Myeloid Leukemia (AML) Based on the Last Bone Marrow Assessment	cytarabine|azacitidine	Azacitidine|Physician Choice	Drug|Other	myelodysplastic syndromes|preleukemia|syndrome	Myelodysplastic Syndromes	Parallel Assignment	Interventional	Other	Randomized	A Survival Study in Patients With High Risk Myelodysplastic Syndromes Comparing Azacitidine Versus Conventional Care	2	Hazard Ratio (HR)	0.5	0.0001	Regression, Cox	0.35	0.7	95		NA	All	358	Completed	Phase 3
NCT00071799	4515010	8265953	Kaplan-Meier Estimates for Median Time to Transformation to Acute Myeloid Leukemia (AML) Based on the Last Bone Marrow Assessment	cytarabine|azacitidine	Azacitidine|Physician Choice	Drug|Other	myelodysplastic syndromes|preleukemia|syndrome	Myelodysplastic Syndromes	Parallel Assignment	Interventional	Other	Randomized	A Survival Study in Patients With High Risk Myelodysplastic Syndromes Comparing Azacitidine Versus Conventional Care	2		NA	0.0001	Log Rank					NA	All	358	Completed	Phase 3
NCT00071799	4515011	8265955	Number of Infections Per Treatment Year Requiring Intravenous Antibiotics, Antifungals or Antivirals	cytarabine|azacitidine	Azacitidine|Physician Choice	Drug|Other	myelodysplastic syndromes|preleukemia|syndrome	Myelodysplastic Syndromes	Parallel Assignment	Interventional	Other	Randomized	A Survival Study in Patients With High Risk Myelodysplastic Syndromes Comparing Azacitidine Versus Conventional Care	2	Risk Ratio (RR)	0.67	0.1327	exact binomial	0.35	1.2	95		NA	All	358	Completed	Phase 3
NCT00071799	4515012	8265956	Duration of Any Hematologic Improvement	cytarabine|azacitidine	Azacitidine|Physician Choice	Drug|Other	myelodysplastic syndromes|preleukemia|syndrome	Myelodysplastic Syndromes	Parallel Assignment	Interventional	Other	Randomized	A Survival Study in Patients With High Risk Myelodysplastic Syndromes Comparing Azacitidine Versus Conventional Care	2		NA	0.0002	Log Rank					NA	All	358	Completed	Phase 3
NCT00071799	4515014	8265957	Time to Disease Progression, Relapse After Complete or Partial Remission, or Death From Any Cause	cytarabine|azacitidine	Azacitidine|Physician Choice	Drug|Other	myelodysplastic syndromes|preleukemia|syndrome	Myelodysplastic Syndromes	Parallel Assignment	Interventional	Other	Randomized	A Survival Study in Patients With High Risk Myelodysplastic Syndromes Comparing Azacitidine Versus Conventional Care	2		NA	0.0466	Log Rank					NA	All	358	Completed	Phase 3
NCT00071799	4515013	8265957	Time to Disease Progression, Relapse After Complete or Partial Remission, or Death From Any Cause	cytarabine|azacitidine	Azacitidine|Physician Choice	Drug|Other	myelodysplastic syndromes|preleukemia|syndrome	Myelodysplastic Syndromes	Parallel Assignment	Interventional	Other	Randomized	A Survival Study in Patients With High Risk Myelodysplastic Syndromes Comparing Azacitidine Versus Conventional Care	2	Hazard Ratio (HR)	0.73	0.0474	Regression, Cox	0.53	1	95		NA	All	358	Completed	Phase 3
NCT00071799	4515021	8265958	Number of Participants Showing Hematologic Improvement Using International Working Group (IWG 2000) Criteria for Myelodysplastic Syndrome (MDS) Assessed by Independent Review Committee	cytarabine|azacitidine	Azacitidine|Physician Choice	Drug|Other	myelodysplastic syndromes|preleukemia|syndrome	Myelodysplastic Syndromes	Parallel Assignment	Interventional	Other	Randomized	A Survival Study in Patients With High Risk Myelodysplastic Syndromes Comparing Azacitidine Versus Conventional Care	2		NA	0.0001	Fisher Exact					NA	All	358	Completed	Phase 3
NCT00071799	4515015	8265958	Number of Participants Showing Hematologic Improvement Using International Working Group (IWG 2000) Criteria for Myelodysplastic Syndrome (MDS) Assessed by Independent Review Committee	cytarabine|azacitidine	Azacitidine|Physician Choice	Drug|Other	myelodysplastic syndromes|preleukemia|syndrome	Myelodysplastic Syndromes	Parallel Assignment	Interventional	Other	Randomized	A Survival Study in Patients With High Risk Myelodysplastic Syndromes Comparing Azacitidine Versus Conventional Care	2		NA	0.176	Fisher Exact					NA	All	358	Completed	Phase 3
NCT00071799	4515019	8265958	Number of Participants Showing Hematologic Improvement Using International Working Group (IWG 2000) Criteria for Myelodysplastic Syndrome (MDS) Assessed by Independent Review Committee	cytarabine|azacitidine	Azacitidine|Physician Choice	Drug|Other	myelodysplastic syndromes|preleukemia|syndrome	Myelodysplastic Syndromes	Parallel Assignment	Interventional	Other	Randomized	A Survival Study in Patients With High Risk Myelodysplastic Syndromes Comparing Azacitidine Versus Conventional Care	2		NA	0.6203	Fisher Exact					NA	All	358	Completed	Phase 3
NCT00071799	4515017	8265958	Number of Participants Showing Hematologic Improvement Using International Working Group (IWG 2000) Criteria for Myelodysplastic Syndrome (MDS) Assessed by Independent Review Committee	cytarabine|azacitidine	Azacitidine|Physician Choice	Drug|Other	myelodysplastic syndromes|preleukemia|syndrome	Myelodysplastic Syndromes	Parallel Assignment	Interventional	Other	Randomized	A Survival Study in Patients With High Risk Myelodysplastic Syndromes Comparing Azacitidine Versus Conventional Care	2		NA	0.7514	Fisher Exact					NA	All	358	Completed	Phase 3
NCT00071799	4515020	8265958	Number of Participants Showing Hematologic Improvement Using International Working Group (IWG 2000) Criteria for Myelodysplastic Syndrome (MDS) Assessed by Independent Review Committee	cytarabine|azacitidine	Azacitidine|Physician Choice	Drug|Other	myelodysplastic syndromes|preleukemia|syndrome	Myelodysplastic Syndromes	Parallel Assignment	Interventional	Other	Randomized	A Survival Study in Patients With High Risk Myelodysplastic Syndromes Comparing Azacitidine Versus Conventional Care	2		NA	0.0001	Fisher Exact					NA	All	358	Completed	Phase 3
NCT00071799	4515018	8265958	Number of Participants Showing Hematologic Improvement Using International Working Group (IWG 2000) Criteria for Myelodysplastic Syndrome (MDS) Assessed by Independent Review Committee	cytarabine|azacitidine	Azacitidine|Physician Choice	Drug|Other	myelodysplastic syndromes|preleukemia|syndrome	Myelodysplastic Syndromes	Parallel Assignment	Interventional	Other	Randomized	A Survival Study in Patients With High Risk Myelodysplastic Syndromes Comparing Azacitidine Versus Conventional Care	2		NA	0.0003	Fisher Exact					NA	All	358	Completed	Phase 3
NCT00071799	4515016	8265958	Number of Participants Showing Hematologic Improvement Using International Working Group (IWG 2000) Criteria for Myelodysplastic Syndrome (MDS) Assessed by Independent Review Committee	cytarabine|azacitidine	Azacitidine|Physician Choice	Drug|Other	myelodysplastic syndromes|preleukemia|syndrome	Myelodysplastic Syndromes	Parallel Assignment	Interventional	Other	Randomized	A Survival Study in Patients With High Risk Myelodysplastic Syndromes Comparing Azacitidine Versus Conventional Care	2		NA	0.8695	Fisher Exact					NA	All	358	Completed	Phase 3
NCT00071799	4515022	8265959	Number of Participants Considered Hematologic Responders by Investigator Determinations Using International Working Group (IWG 2000) Criteria for Myelodysplastic Syndrome (MDS)	cytarabine|azacitidine	Azacitidine|Physician Choice	Drug|Other	myelodysplastic syndromes|preleukemia|syndrome	Myelodysplastic Syndromes	Parallel Assignment	Interventional	Other	Randomized	A Survival Study in Patients With High Risk Myelodysplastic Syndromes Comparing Azacitidine Versus Conventional Care	2		NA	0.3297	Fisher Exact					NA	All	358	Completed	Phase 3
NCT00071799	4515025	8265959	Number of Participants Considered Hematologic Responders by Investigator Determinations Using International Working Group (IWG 2000) Criteria for Myelodysplastic Syndrome (MDS)	cytarabine|azacitidine	Azacitidine|Physician Choice	Drug|Other	myelodysplastic syndromes|preleukemia|syndrome	Myelodysplastic Syndromes	Parallel Assignment	Interventional	Other	Randomized	A Survival Study in Patients With High Risk Myelodysplastic Syndromes Comparing Azacitidine Versus Conventional Care	2		NA	0.0001	Fisher Exact					NA	All	358	Completed	Phase 3
NCT00071799	4515023	8265959	Number of Participants Considered Hematologic Responders by Investigator Determinations Using International Working Group (IWG 2000) Criteria for Myelodysplastic Syndrome (MDS)	cytarabine|azacitidine	Azacitidine|Physician Choice	Drug|Other	myelodysplastic syndromes|preleukemia|syndrome	Myelodysplastic Syndromes	Parallel Assignment	Interventional	Other	Randomized	A Survival Study in Patients With High Risk Myelodysplastic Syndromes Comparing Azacitidine Versus Conventional Care	2		NA	0.0094	Fisher Exact					NA	All	358	Completed	Phase 3
NCT00071799	4515024	8265959	Number of Participants Considered Hematologic Responders by Investigator Determinations Using International Working Group (IWG 2000) Criteria for Myelodysplastic Syndrome (MDS)	cytarabine|azacitidine	Azacitidine|Physician Choice	Drug|Other	myelodysplastic syndromes|preleukemia|syndrome	Myelodysplastic Syndromes	Parallel Assignment	Interventional	Other	Randomized	A Survival Study in Patients With High Risk Myelodysplastic Syndromes Comparing Azacitidine Versus Conventional Care	2		NA	0.015	Fisher Exact					NA	All	358	Completed	Phase 3
NCT00071799	4515026	8265960	Summary of Participants' Platelet Transfusion Status for Participants Who Were Transfusion Independent at Baseline	cytarabine|azacitidine	Azacitidine|Physician Choice	Drug|Other	myelodysplastic syndromes|preleukemia|syndrome	Myelodysplastic Syndromes	Parallel Assignment	Interventional	Other	Randomized	A Survival Study in Patients With High Risk Myelodysplastic Syndromes Comparing Azacitidine Versus Conventional Care	2		NA	0.0001	Fisher Exact					NA	All	358	Completed	Phase 3
NCT00071799	4515027	8265961	Summary of Participants' Platelet Transfusion Status for Participants Who Were Transfusion Dependent at Baseline	cytarabine|azacitidine	Azacitidine|Physician Choice	Drug|Other	myelodysplastic syndromes|preleukemia|syndrome	Myelodysplastic Syndromes	Parallel Assignment	Interventional	Other	Randomized	A Survival Study in Patients With High Risk Myelodysplastic Syndromes Comparing Azacitidine Versus Conventional Care	2		NA	1	Fisher Exact					NA	All	358	Completed	Phase 3
NCT00071799	4515028	8265962	Summary of Participants' Red Blood Cell (RBC) Transfusion Status for Participants Who Were Transfusion Independent at Baseline	cytarabine|azacitidine	Azacitidine|Physician Choice	Drug|Other	myelodysplastic syndromes|preleukemia|syndrome	Myelodysplastic Syndromes	Parallel Assignment	Interventional	Other	Randomized	A Survival Study in Patients With High Risk Myelodysplastic Syndromes Comparing Azacitidine Versus Conventional Care	2		NA	0.0005	Fisher Exact					NA	All	358	Completed	Phase 3
NCT00071799	4515029	8265963	Summary of Participants' Red Blood Cell (RBC) Transfusion Status for Participants Who Were Transfusion Dependent at Baseline	cytarabine|azacitidine	Azacitidine|Physician Choice	Drug|Other	myelodysplastic syndromes|preleukemia|syndrome	Myelodysplastic Syndromes	Parallel Assignment	Interventional	Other	Randomized	A Survival Study in Patients With High Risk Myelodysplastic Syndromes Comparing Azacitidine Versus Conventional Care	2		NA	0.0001	Fisher Exact					NA	All	358	Completed	Phase 3
NCT00071799	4515030	8265964	Kaplan-Meier Estimates for Median Time to Transformation to Acute Myeloid Leukemia (AML)	cytarabine|azacitidine	Azacitidine|Physician Choice	Drug|Other	myelodysplastic syndromes|preleukemia|syndrome	Myelodysplastic Syndromes	Parallel Assignment	Interventional	Other	Randomized	A Survival Study in Patients With High Risk Myelodysplastic Syndromes Comparing Azacitidine Versus Conventional Care	2	Hazard Ratio (HR)	0.83	0.2562	Regression, Cox	0.6	1.15	95		NA	All	358	Completed	Phase 3
NCT00071799	4515031	8265964	Kaplan-Meier Estimates for Median Time to Transformation to Acute Myeloid Leukemia (AML)	cytarabine|azacitidine	Azacitidine|Physician Choice	Drug|Other	myelodysplastic syndromes|preleukemia|syndrome	Myelodysplastic Syndromes	Parallel Assignment	Interventional	Other	Randomized	A Survival Study in Patients With High Risk Myelodysplastic Syndromes Comparing Azacitidine Versus Conventional Care	2		NA	0.2555	Log Rank					NA	All	358	Completed	Phase 3
NCT00071799	4515033	8265965	Kaplan-Meier Estimate for Median Time to Transformation to Acute Myeloid Leukemia (AML) or Death From Any Cause, Whichever Occurred First	cytarabine|azacitidine	Azacitidine|Physician Choice	Drug|Other	myelodysplastic syndromes|preleukemia|syndrome	Myelodysplastic Syndromes	Parallel Assignment	Interventional	Other	Randomized	A Survival Study in Patients With High Risk Myelodysplastic Syndromes Comparing Azacitidine Versus Conventional Care	2		NA	0.0025	Log Rank					NA	All	358	Completed	Phase 3
NCT00071799	4515032	8265965	Kaplan-Meier Estimate for Median Time to Transformation to Acute Myeloid Leukemia (AML) or Death From Any Cause, Whichever Occurred First	cytarabine|azacitidine	Azacitidine|Physician Choice	Drug|Other	myelodysplastic syndromes|preleukemia|syndrome	Myelodysplastic Syndromes	Parallel Assignment	Interventional	Other	Randomized	A Survival Study in Patients With High Risk Myelodysplastic Syndromes Comparing Azacitidine Versus Conventional Care	2	Hazard Ratio (HR)	0.68	0.0027	Regression, Cox	0.53	0.87	95		NA	All	358	Completed	Phase 3
NCT00071799	4515042	8265966	Summary of Subgroup Analyses for Kaplan-Meier Estimates for Time to Death From Any Cause	cytarabine|azacitidine	Azacitidine|Physician Choice	Drug|Other	myelodysplastic syndromes|preleukemia|syndrome	Myelodysplastic Syndromes	Parallel Assignment	Interventional	Other	Randomized	A Survival Study in Patients With High Risk Myelodysplastic Syndromes Comparing Azacitidine Versus Conventional Care	2		NA	0.0042	Log Rank					NA	All	358	Completed	Phase 3
NCT00071799	4515038	8265966	Summary of Subgroup Analyses for Kaplan-Meier Estimates for Time to Death From Any Cause	cytarabine|azacitidine	Azacitidine|Physician Choice	Drug|Other	myelodysplastic syndromes|preleukemia|syndrome	Myelodysplastic Syndromes	Parallel Assignment	Interventional	Other	Randomized	A Survival Study in Patients With High Risk Myelodysplastic Syndromes Comparing Azacitidine Versus Conventional Care	2		NA	0.1679	Log Rank					NA	All	358	Completed	Phase 3
NCT00071799	4515041	8265966	Summary of Subgroup Analyses for Kaplan-Meier Estimates for Time to Death From Any Cause	cytarabine|azacitidine	Azacitidine|Physician Choice	Drug|Other	myelodysplastic syndromes|preleukemia|syndrome	Myelodysplastic Syndromes	Parallel Assignment	Interventional	Other	Randomized	A Survival Study in Patients With High Risk Myelodysplastic Syndromes Comparing Azacitidine Versus Conventional Care	2		NA	0.0469	Log Rank					NA	All	358	Completed	Phase 3
NCT00071799	4515039	8265966	Summary of Subgroup Analyses for Kaplan-Meier Estimates for Time to Death From Any Cause	cytarabine|azacitidine	Azacitidine|Physician Choice	Drug|Other	myelodysplastic syndromes|preleukemia|syndrome	Myelodysplastic Syndromes	Parallel Assignment	Interventional	Other	Randomized	A Survival Study in Patients With High Risk Myelodysplastic Syndromes Comparing Azacitidine Versus Conventional Care	2		NA	0.0322	Log Rank					NA	All	358	Completed	Phase 3
NCT00071799	4515043	8265966	Summary of Subgroup Analyses for Kaplan-Meier Estimates for Time to Death From Any Cause	cytarabine|azacitidine	Azacitidine|Physician Choice	Drug|Other	myelodysplastic syndromes|preleukemia|syndrome	Myelodysplastic Syndromes	Parallel Assignment	Interventional	Other	Randomized	A Survival Study in Patients With High Risk Myelodysplastic Syndromes Comparing Azacitidine Versus Conventional Care	2		NA	0.0707	Log Rank					NA	All	358	Completed	Phase 3
NCT00071799	4515036	8265966	Summary of Subgroup Analyses for Kaplan-Meier Estimates for Time to Death From Any Cause	cytarabine|azacitidine	Azacitidine|Physician Choice	Drug|Other	myelodysplastic syndromes|preleukemia|syndrome	Myelodysplastic Syndromes	Parallel Assignment	Interventional	Other	Randomized	A Survival Study in Patients With High Risk Myelodysplastic Syndromes Comparing Azacitidine Versus Conventional Care	2		NA	0.0017	Log Rank					NA	All	358	Completed	Phase 3
NCT00071799	4515044	8265966	Summary of Subgroup Analyses for Kaplan-Meier Estimates for Time to Death From Any Cause	cytarabine|azacitidine	Azacitidine|Physician Choice	Drug|Other	myelodysplastic syndromes|preleukemia|syndrome	Myelodysplastic Syndromes	Parallel Assignment	Interventional	Other	Randomized	A Survival Study in Patients With High Risk Myelodysplastic Syndromes Comparing Azacitidine Versus Conventional Care	2		NA	0.0001	Log Rank					NA	All	358	Completed	Phase 3
NCT00071799	4515040	8265966	Summary of Subgroup Analyses for Kaplan-Meier Estimates for Time to Death From Any Cause	cytarabine|azacitidine	Azacitidine|Physician Choice	Drug|Other	myelodysplastic syndromes|preleukemia|syndrome	Myelodysplastic Syndromes	Parallel Assignment	Interventional	Other	Randomized	A Survival Study in Patients With High Risk Myelodysplastic Syndromes Comparing Azacitidine Versus Conventional Care	2		NA	0.0056						NA	All	358	Completed	Phase 3
NCT00071799	4515035	8265966	Summary of Subgroup Analyses for Kaplan-Meier Estimates for Time to Death From Any Cause	cytarabine|azacitidine	Azacitidine|Physician Choice	Drug|Other	myelodysplastic syndromes|preleukemia|syndrome	Myelodysplastic Syndromes	Parallel Assignment	Interventional	Other	Randomized	A Survival Study in Patients With High Risk Myelodysplastic Syndromes Comparing Azacitidine Versus Conventional Care	2		NA	0.103						NA	All	358	Completed	Phase 3
NCT00071799	4515045	8265966	Summary of Subgroup Analyses for Kaplan-Meier Estimates for Time to Death From Any Cause	cytarabine|azacitidine	Azacitidine|Physician Choice	Drug|Other	myelodysplastic syndromes|preleukemia|syndrome	Myelodysplastic Syndromes	Parallel Assignment	Interventional	Other	Randomized	A Survival Study in Patients With High Risk Myelodysplastic Syndromes Comparing Azacitidine Versus Conventional Care	2		NA	0.3973	Log Rank					NA	All	358	Completed	Phase 3
NCT00071799	4515037	8265966	Summary of Subgroup Analyses for Kaplan-Meier Estimates for Time to Death From Any Cause	cytarabine|azacitidine	Azacitidine|Physician Choice	Drug|Other	myelodysplastic syndromes|preleukemia|syndrome	Myelodysplastic Syndromes	Parallel Assignment	Interventional	Other	Randomized	A Survival Study in Patients With High Risk Myelodysplastic Syndromes Comparing Azacitidine Versus Conventional Care	2		NA	0.0692	Log Rank					NA	All	358	Completed	Phase 3
NCT00071799	4515034	8265966	Summary of Subgroup Analyses for Kaplan-Meier Estimates for Time to Death From Any Cause	cytarabine|azacitidine	Azacitidine|Physician Choice	Drug|Other	myelodysplastic syndromes|preleukemia|syndrome	Myelodysplastic Syndromes	Parallel Assignment	Interventional	Other	Randomized	A Survival Study in Patients With High Risk Myelodysplastic Syndromes Comparing Azacitidine Versus Conventional Care	2		NA	0.002						NA	All	358	Completed	Phase 3
NCT00071799	4515046	8265967	Kaplan-Meier Estimates for Median Time to Death From Any Cause	cytarabine|azacitidine	Azacitidine|Physician Choice	Drug|Other	myelodysplastic syndromes|preleukemia|syndrome	Myelodysplastic Syndromes	Parallel Assignment	Interventional	Other	Randomized	A Survival Study in Patients With High Risk Myelodysplastic Syndromes Comparing Azacitidine Versus Conventional Care	2	Hazard Ratio (HR)	0.58	0.0002	Regression, Cox	0.43	0.77	95		NA	All	358	Completed	Phase 3
NCT00071799	4515047	8265967	Kaplan-Meier Estimates for Median Time to Death From Any Cause	cytarabine|azacitidine	Azacitidine|Physician Choice	Drug|Other	myelodysplastic syndromes|preleukemia|syndrome	Myelodysplastic Syndromes	Parallel Assignment	Interventional	Other	Randomized	A Survival Study in Patients With High Risk Myelodysplastic Syndromes Comparing Azacitidine Versus Conventional Care	2		NA	0.0001	Log Rank					NA	All	358	Completed	Phase 3
NCT00071812	4514988	8265943	Mean Change in Modified Total Sharp Score at Week 24	belimumab	Placebo|Belimumab 1 mg/kg|Belimumab 4 mg/kg|Belimumab 10 mg/kg	Drug|Drug|Drug|Drug	arthritis|arthritis, rheumatoid	Arthritis, Rheumatoid	Parallel Assignment	Interventional	Treatment	Randomized	A Safety and Efficacy Study of LymphoStat-B™ (Monoclonal Anti-BLyS Antibody) in Subjects With Rheumatoid Arthritis (RA)	4		NA	0.8707	t-test, 2 sided					NA	All	283	Completed	Phase 2
NCT00071812	4514989	8265943	Mean Change in Modified Total Sharp Score at Week 24	belimumab	Placebo|Belimumab 1 mg/kg|Belimumab 4 mg/kg|Belimumab 10 mg/kg	Drug|Drug|Drug|Drug	arthritis|arthritis, rheumatoid	Arthritis, Rheumatoid	Parallel Assignment	Interventional	Treatment	Randomized	A Safety and Efficacy Study of LymphoStat-B™ (Monoclonal Anti-BLyS Antibody) in Subjects With Rheumatoid Arthritis (RA)	4		NA	0.2561	t-test, 2 sided					NA	All	283	Completed	Phase 2
NCT00071812	4514990	8265943	Mean Change in Modified Total Sharp Score at Week 24	belimumab	Placebo|Belimumab 1 mg/kg|Belimumab 4 mg/kg|Belimumab 10 mg/kg	Drug|Drug|Drug|Drug	arthritis|arthritis, rheumatoid	Arthritis, Rheumatoid	Parallel Assignment	Interventional	Treatment	Randomized	A Safety and Efficacy Study of LymphoStat-B™ (Monoclonal Anti-BLyS Antibody) in Subjects With Rheumatoid Arthritis (RA)	4		NA	0.194	t-test, 2 sided					NA	All	283	Completed	Phase 2
NCT00071812	4514992	8265944	Time to First DAS28 Response	belimumab	Placebo|Belimumab 1 mg/kg|Belimumab 4 mg/kg|Belimumab 10 mg/kg	Drug|Drug|Drug|Drug	arthritis|arthritis, rheumatoid	Arthritis, Rheumatoid	Parallel Assignment	Interventional	Treatment	Randomized	A Safety and Efficacy Study of LymphoStat-B™ (Monoclonal Anti-BLyS Antibody) in Subjects With Rheumatoid Arthritis (RA)	4		NA	0.2859	Log Rank					NA	All	283	Completed	Phase 2
NCT00071812	4514993	8265944	Time to First DAS28 Response	belimumab	Placebo|Belimumab 1 mg/kg|Belimumab 4 mg/kg|Belimumab 10 mg/kg	Drug|Drug|Drug|Drug	arthritis|arthritis, rheumatoid	Arthritis, Rheumatoid	Parallel Assignment	Interventional	Treatment	Randomized	A Safety and Efficacy Study of LymphoStat-B™ (Monoclonal Anti-BLyS Antibody) in Subjects With Rheumatoid Arthritis (RA)	4		NA	0.096	Log Rank					NA	All	283	Completed	Phase 2
NCT00071812	4514991	8265944	Time to First DAS28 Response	belimumab	Placebo|Belimumab 1 mg/kg|Belimumab 4 mg/kg|Belimumab 10 mg/kg	Drug|Drug|Drug|Drug	arthritis|arthritis, rheumatoid	Arthritis, Rheumatoid	Parallel Assignment	Interventional	Treatment	Randomized	A Safety and Efficacy Study of LymphoStat-B™ (Monoclonal Anti-BLyS Antibody) in Subjects With Rheumatoid Arthritis (RA)	4		NA	0.0109	Log Rank					NA	All	283	Completed	Phase 2
NCT00071812	4514995	8265945	Mean Change in Disease Activity Score 28 (DAS28) at Week 24	belimumab	Placebo|Belimumab 1 mg/kg|Belimumab 4 mg/kg|Belimumab 10 mg/kg	Drug|Drug|Drug|Drug	arthritis|arthritis, rheumatoid	Arthritis, Rheumatoid	Parallel Assignment	Interventional	Treatment	Randomized	A Safety and Efficacy Study of LymphoStat-B™ (Monoclonal Anti-BLyS Antibody) in Subjects With Rheumatoid Arthritis (RA)	4		NA	0.7864	t-test, 2 sided					NA	All	283	Completed	Phase 2
NCT00071812	4514994	8265945	Mean Change in Disease Activity Score 28 (DAS28) at Week 24	belimumab	Placebo|Belimumab 1 mg/kg|Belimumab 4 mg/kg|Belimumab 10 mg/kg	Drug|Drug|Drug|Drug	arthritis|arthritis, rheumatoid	Arthritis, Rheumatoid	Parallel Assignment	Interventional	Treatment	Randomized	A Safety and Efficacy Study of LymphoStat-B™ (Monoclonal Anti-BLyS Antibody) in Subjects With Rheumatoid Arthritis (RA)	4		NA	0.0051	t-test, 2 sided					NA	All	283	Completed	Phase 2
NCT00071812	4514996	8265945	Mean Change in Disease Activity Score 28 (DAS28) at Week 24	belimumab	Placebo|Belimumab 1 mg/kg|Belimumab 4 mg/kg|Belimumab 10 mg/kg	Drug|Drug|Drug|Drug	arthritis|arthritis, rheumatoid	Arthritis, Rheumatoid	Parallel Assignment	Interventional	Treatment	Randomized	A Safety and Efficacy Study of LymphoStat-B™ (Monoclonal Anti-BLyS Antibody) in Subjects With Rheumatoid Arthritis (RA)	4		NA	0.0958	t-test, 2 sided					NA	All	283	Completed	Phase 2
NCT00071812	4514999	8265948	Time to First ACR20 Response, Based on ESR	belimumab	Placebo|Belimumab 1 mg/kg|Belimumab 4 mg/kg|Belimumab 10 mg/kg	Drug|Drug|Drug|Drug	arthritis|arthritis, rheumatoid	Arthritis, Rheumatoid	Parallel Assignment	Interventional	Treatment	Randomized	A Safety and Efficacy Study of LymphoStat-B™ (Monoclonal Anti-BLyS Antibody) in Subjects With Rheumatoid Arthritis (RA)	4		NA	0.1752	Log Rank					NA	All	283	Completed	Phase 2
NCT00071812	4514998	8265948	Time to First ACR20 Response, Based on ESR	belimumab	Placebo|Belimumab 1 mg/kg|Belimumab 4 mg/kg|Belimumab 10 mg/kg	Drug|Drug|Drug|Drug	arthritis|arthritis, rheumatoid	Arthritis, Rheumatoid	Parallel Assignment	Interventional	Treatment	Randomized	A Safety and Efficacy Study of LymphoStat-B™ (Monoclonal Anti-BLyS Antibody) in Subjects With Rheumatoid Arthritis (RA)	4		NA	0.344	Log Rank					NA	All	283	Completed	Phase 2
NCT00071812	4514997	8265948	Time to First ACR20 Response, Based on ESR	belimumab	Placebo|Belimumab 1 mg/kg|Belimumab 4 mg/kg|Belimumab 10 mg/kg	Drug|Drug|Drug|Drug	arthritis|arthritis, rheumatoid	Arthritis, Rheumatoid	Parallel Assignment	Interventional	Treatment	Randomized	A Safety and Efficacy Study of LymphoStat-B™ (Monoclonal Anti-BLyS Antibody) in Subjects With Rheumatoid Arthritis (RA)	4		NA	0.4308	Log Rank					NA	All	283	Completed	Phase 2
NCT00071812	4515000	8265949	Percentage of Patients With an ACR70 Response at Week 24, Based on ESR	belimumab	Placebo|Belimumab 1 mg/kg|Belimumab 4 mg/kg|Belimumab 10 mg/kg	Drug|Drug|Drug|Drug	arthritis|arthritis, rheumatoid	Arthritis, Rheumatoid	Parallel Assignment	Interventional	Treatment	Randomized	A Safety and Efficacy Study of LymphoStat-B™ (Monoclonal Anti-BLyS Antibody) in Subjects With Rheumatoid Arthritis (RA)	4	percent difference from placebo	-0.1	0.9769	Likelihood ratio chi-squared	-5.6	5.4	95		NA	All	283	Completed	Phase 2
NCT00071812	4515001	8265949	Percentage of Patients With an ACR70 Response at Week 24, Based on ESR	belimumab	Placebo|Belimumab 1 mg/kg|Belimumab 4 mg/kg|Belimumab 10 mg/kg	Drug|Drug|Drug|Drug	arthritis|arthritis, rheumatoid	Arthritis, Rheumatoid	Parallel Assignment	Interventional	Treatment	Randomized	A Safety and Efficacy Study of LymphoStat-B™ (Monoclonal Anti-BLyS Antibody) in Subjects With Rheumatoid Arthritis (RA)	4	percent difference from placebo	-1.5	0.5393	Likelihood ratio chi-squared	-6.3	3.3	95		NA	All	283	Completed	Phase 2
NCT00071812	4515002	8265949	Percentage of Patients With an ACR70 Response at Week 24, Based on ESR	belimumab	Placebo|Belimumab 1 mg/kg|Belimumab 4 mg/kg|Belimumab 10 mg/kg	Drug|Drug|Drug|Drug	arthritis|arthritis, rheumatoid	Arthritis, Rheumatoid	Parallel Assignment	Interventional	Treatment	Randomized	A Safety and Efficacy Study of LymphoStat-B™ (Monoclonal Anti-BLyS Antibody) in Subjects With Rheumatoid Arthritis (RA)	4	percent difference from placebo	2.7	0.4299	Likelihood ratio chi-squared	-4	9.3	95		NA	All	283	Completed	Phase 2
NCT00071812	4515005	8265950	Percentage of Patients With an ACR50 Response at Week 24, Based on ESR	belimumab	Placebo|Belimumab 1 mg/kg|Belimumab 4 mg/kg|Belimumab 10 mg/kg	Drug|Drug|Drug|Drug	arthritis|arthritis, rheumatoid	Arthritis, Rheumatoid	Parallel Assignment	Interventional	Treatment	Randomized	A Safety and Efficacy Study of LymphoStat-B™ (Monoclonal Anti-BLyS Antibody) in Subjects With Rheumatoid Arthritis (RA)	4	percent difference from placebo	5.4	0.2074	Likelihood ratio chi-squared	-3	13.7	95		NA	All	283	Completed	Phase 2
NCT00071812	4515004	8265950	Percentage of Patients With an ACR50 Response at Week 24, Based on ESR	belimumab	Placebo|Belimumab 1 mg/kg|Belimumab 4 mg/kg|Belimumab 10 mg/kg	Drug|Drug|Drug|Drug	arthritis|arthritis, rheumatoid	Arthritis, Rheumatoid	Parallel Assignment	Interventional	Treatment	Randomized	A Safety and Efficacy Study of LymphoStat-B™ (Monoclonal Anti-BLyS Antibody) in Subjects With Rheumatoid Arthritis (RA)	4	percent difference from placebo	4.1	0.3177	Likelihood ratio chi-squared	-4	12.2	95		NA	All	283	Completed	Phase 2
NCT00071812	4515003	8265950	Percentage of Patients With an ACR50 Response at Week 24, Based on ESR	belimumab	Placebo|Belimumab 1 mg/kg|Belimumab 4 mg/kg|Belimumab 10 mg/kg	Drug|Drug|Drug|Drug	arthritis|arthritis, rheumatoid	Arthritis, Rheumatoid	Parallel Assignment	Interventional	Treatment	Randomized	A Safety and Efficacy Study of LymphoStat-B™ (Monoclonal Anti-BLyS Antibody) in Subjects With Rheumatoid Arthritis (RA)	4	percent difference from placebo	9.7	0.0418	Likelihood ratio chi-squared	0.3	19.2	95		NA	All	283	Completed	Phase 2
NCT00071812	4515007	8265951	Percentage of Patients With ACR20 (American College of Rheumatology) Response at Week 24, Based on Erythrocyte Sedimentation Rate (ESR)	belimumab	Placebo|Belimumab 1 mg/kg|Belimumab 4 mg/kg|Belimumab 10 mg/kg	Drug|Drug|Drug|Drug	arthritis|arthritis, rheumatoid	Arthritis, Rheumatoid	Parallel Assignment	Interventional	Treatment	Randomized	A Safety and Efficacy Study of LymphoStat-B™ (Monoclonal Anti-BLyS Antibody) in Subjects With Rheumatoid Arthritis (RA)	4	percent difference from placebo	9.4	0.1677	Likelihood ratio chi-squared	-3.9	22.7	95		NA	All	283	Completed	Phase 2
NCT00071812	4515006	8265951	Percentage of Patients With ACR20 (American College of Rheumatology) Response at Week 24, Based on Erythrocyte Sedimentation Rate (ESR)	belimumab	Placebo|Belimumab 1 mg/kg|Belimumab 4 mg/kg|Belimumab 10 mg/kg	Drug|Drug|Drug|Drug	arthritis|arthritis, rheumatoid	Arthritis, Rheumatoid	Parallel Assignment	Interventional	Treatment	Randomized	A Safety and Efficacy Study of LymphoStat-B™ (Monoclonal Anti-BLyS Antibody) in Subjects With Rheumatoid Arthritis (RA)	4	percent difference from placebo	12.2	0.0796	Likelihood ratio chi-squared	-1.3	25.8	95		NA	All	283	Completed	Phase 2
NCT00071812	4515008	8265951	Percentage of Patients With ACR20 (American College of Rheumatology) Response at Week 24, Based on Erythrocyte Sedimentation Rate (ESR)	belimumab	Placebo|Belimumab 1 mg/kg|Belimumab 4 mg/kg|Belimumab 10 mg/kg	Drug|Drug|Drug|Drug	arthritis|arthritis, rheumatoid	Arthritis, Rheumatoid	Parallel Assignment	Interventional	Treatment	Randomized	A Safety and Efficacy Study of LymphoStat-B™ (Monoclonal Anti-BLyS Antibody) in Subjects With Rheumatoid Arthritis (RA)	4	percent difference from placebo	18.8	0.0097	Likelihood ratio chi-squared	4.8	32.8	95		NA	All	283	Completed	Phase 2
NCT00071890	4515048	8265969	Changes in CD4 Counts at Week 72	interleukin-2|aldesleukin	Interleukin 2|HAART|Treatment interruption	Drug|Drug|Drug	hiv infections	HIV Infections	Parallel Assignment	Interventional	Treatment	Randomized	Phase II/III Study Evaluating the Effect of IL-2 on Preservation of the CD4 T-Lymphocytes After Interruption of Antiretroviral Treatment in HIV-Infected Patients With CD4 T-Lymphocyte Count Greater Than 500 Cells/mm3 Who Received Antiretroviral Tx	2		NA	0.069	Wilcoxon (Mann-Whitney)					NA	All	148	Completed	Phase 2
NCT00071890	4515049	8265970	Proportion of Patients Without Failure of Strategy From Week 0 to Week 72	interleukin-2|aldesleukin	Interleukin 2|HAART|Treatment interruption	Drug|Drug|Drug	hiv infections	HIV Infections	Parallel Assignment	Interventional	Treatment	Randomized	Phase II/III Study Evaluating the Effect of IL-2 on Preservation of the CD4 T-Lymphocytes After Interruption of Antiretroviral Treatment in HIV-Infected Patients With CD4 T-Lymphocyte Count Greater Than 500 Cells/mm3 Who Received Antiretroviral Tx	2		NA	0.025	Chi-squared					NA	All	148	Completed	Phase 2
NCT00071981	4514983	8265930	Median Overall Survival (OS)	vaccines|freund's adjuvant|sargramostim|molgramostim	incomplete Freund's adjuvant|melanoma helper peptide vaccine|multi-epitope melanoma peptide vaccine|sargramostim|tetanus peptide melanoma vaccine	Biological|Biological|Biological|Biological|Biological	melanoma	Melanoma (Skin)	Parallel Assignment	Interventional	Treatment	Randomized	Vaccine Therapy Using Melanoma Peptides for Cytotoxic T Cells and Helper T Cells in Treating Patients With Metastatic Melanoma	4		NA	0.532	Log Rank					NA	All	175	Completed	Phase 2
NCT00071981	4514984	8265931	Objective Response Rate	vaccines|freund's adjuvant|sargramostim|molgramostim	incomplete Freund's adjuvant|melanoma helper peptide vaccine|multi-epitope melanoma peptide vaccine|sargramostim|tetanus peptide melanoma vaccine	Biological|Biological|Biological|Biological|Biological	melanoma	Melanoma (Skin)	Parallel Assignment	Interventional	Treatment	Randomized	Vaccine Therapy Using Melanoma Peptides for Cytotoxic T Cells and Helper T Cells in Treating Patients With Metastatic Melanoma	4		NA	0.741	Fisher Exact					NA	All	175	Completed	Phase 2
NCT00071981	4514985	8265932	Helper T Cell Response to Tetanus	vaccines|freund's adjuvant|sargramostim|molgramostim	incomplete Freund's adjuvant|melanoma helper peptide vaccine|multi-epitope melanoma peptide vaccine|sargramostim|tetanus peptide melanoma vaccine	Biological|Biological|Biological|Biological|Biological	melanoma	Melanoma (Skin)	Parallel Assignment	Interventional	Treatment	Randomized	Vaccine Therapy Using Melanoma Peptides for Cytotoxic T Cells and Helper T Cells in Treating Patients With Metastatic Melanoma	4		NA	0.001	Fisher Exact					NA	All	175	Completed	Phase 2
NCT00071981	4514986	8265933	Helper T-cells Response to 6MHP	vaccines|freund's adjuvant|sargramostim|molgramostim	incomplete Freund's adjuvant|melanoma helper peptide vaccine|multi-epitope melanoma peptide vaccine|sargramostim|tetanus peptide melanoma vaccine	Biological|Biological|Biological|Biological|Biological	melanoma	Melanoma (Skin)	Parallel Assignment	Interventional	Treatment	Randomized	Vaccine Therapy Using Melanoma Peptides for Cytotoxic T Cells and Helper T Cells in Treating Patients With Metastatic Melanoma	4		NA	0.001	Fisher Exact					NA	All	175	Completed	Phase 2
NCT00071981	4514987	8265934	Cytotoxic T-cell Lymphocytes (CTL) Response Rate	vaccines|freund's adjuvant|sargramostim|molgramostim	incomplete Freund's adjuvant|melanoma helper peptide vaccine|multi-epitope melanoma peptide vaccine|sargramostim|tetanus peptide melanoma vaccine	Biological|Biological|Biological|Biological|Biological	melanoma	Melanoma (Skin)	Parallel Assignment	Interventional	Treatment	Randomized	Vaccine Therapy Using Melanoma Peptides for Cytotoxic T Cells and Helper T Cells in Treating Patients With Metastatic Melanoma	4		NA	0.001	Fisher Exact					NA	All	175	Completed	Phase 2
NCT00072293	4514981	8265922	5-year Overall Survival	NA	Axillary lymph node dissection|No axillary lymph node dissection	Procedure|Procedure	breast neoplasms|neoplasm micrometastasis	Breast Cancer	Parallel Assignment	Interventional	Treatment	Randomized	Surgical Resection With or Without Axillary Lymph Node Dissection in Treating Women With Node-Negative Breast Cancer and Sentinel Lymph Node Micrometastases	2	Hazard Ratio (HR)	0.89	0.73	Log Rank	0.52	1.54	90		NA	Female	931	Completed	N/A
NCT00072293	4514982	8265923	5-year Disease-Free Survival	NA	Axillary lymph node dissection|No axillary lymph node dissection	Procedure|Procedure	breast neoplasms|neoplasm micrometastasis	Breast Cancer	Parallel Assignment	Interventional	Treatment	Randomized	Surgical Resection With or Without Axillary Lymph Node Dissection in Treating Women With Node-Negative Breast Cancer and Sentinel Lymph Node Micrometastases	2	Hazard Ratio (HR)	0.78	0.004	1-sided non-inferiority test	0.55	1.11	95		NA	Female	931	Completed	N/A
NCT00073021	4514959	8265880	Percentage of Treatment Success Patients at Week 3, ITT Population	mesalamine	Asacol 800 mg (mesalamine)|Asacol 400 mg (mesalamine)	Drug|Drug	ulcer|colitis|colitis, ulcerative	Ulcerative Colitis	Parallel Assignment	Interventional	Treatment	Randomized	Safety and Efficacy of Two Different Doses of Asacol in the Treatment of Moderately Active Ulcerative Colitis	2	Difference in Success Rates	9.75	0.1173	Chi-squared	-2.39	21.89	95		NA	All	386	Completed	Phase 3
NCT00073021	4514960	8265881	Percentage of Patients With Moderate, Left-Sided Disease at Baseline Classified as Treatment Success at Week 6, All Randomized Patients	mesalamine	Asacol 800 mg (mesalamine)|Asacol 400 mg (mesalamine)	Drug|Drug	ulcer|colitis|colitis, ulcerative	Ulcerative Colitis	Parallel Assignment	Interventional	Treatment	Randomized	Safety and Efficacy of Two Different Doses of Asacol in the Treatment of Moderately Active Ulcerative Colitis	2	Difference in Success Rates	11.1	0.0966	Chi-squared	-1.87	24.14	95		NA	All	386	Completed	Phase 3
NCT00073021	4514962	8265882	Mean Change From Baseline in Total Inflammatory Bowel Disease Questionnaire (IBDQ) at Week 6, All Randomized Patients	mesalamine	Asacol 800 mg (mesalamine)|Asacol 400 mg (mesalamine)	Drug|Drug	ulcer|colitis|colitis, ulcerative	Ulcerative Colitis	Parallel Assignment	Interventional	Treatment	Randomized	Safety and Efficacy of Two Different Doses of Asacol in the Treatment of Moderately Active Ulcerative Colitis	2		NA	0.0001	t-test, 2 sided					NA	All	386	Completed	Phase 3
NCT00073021	4514963	8265882	Mean Change From Baseline in Total Inflammatory Bowel Disease Questionnaire (IBDQ) at Week 6, All Randomized Patients	mesalamine	Asacol 800 mg (mesalamine)|Asacol 400 mg (mesalamine)	Drug|Drug	ulcer|colitis|colitis, ulcerative	Ulcerative Colitis	Parallel Assignment	Interventional	Treatment	Randomized	Safety and Efficacy of Two Different Doses of Asacol in the Treatment of Moderately Active Ulcerative Colitis	2		NA	0.534	Wilcoxon (Mann-Whitney)					NA	All	386	Completed	Phase 3
NCT00073021	4514961	8265882	Mean Change From Baseline in Total Inflammatory Bowel Disease Questionnaire (IBDQ) at Week 6, All Randomized Patients	mesalamine	Asacol 800 mg (mesalamine)|Asacol 400 mg (mesalamine)	Drug|Drug	ulcer|colitis|colitis, ulcerative	Ulcerative Colitis	Parallel Assignment	Interventional	Treatment	Randomized	Safety and Efficacy of Two Different Doses of Asacol in the Treatment of Moderately Active Ulcerative Colitis	2		NA	0.0001	t-test, 2 sided					NA	All	386	Completed	Phase 3
NCT00073021	4514965	8265883	Mean Change From Baseline in Total Inflammatory Bowel Disease Questionnaire (IBDQ) at Week 3, All Randomized Patients	mesalamine	Asacol 800 mg (mesalamine)|Asacol 400 mg (mesalamine)	Drug|Drug	ulcer|colitis|colitis, ulcerative	Ulcerative Colitis	Parallel Assignment	Interventional	Treatment	Randomized	Safety and Efficacy of Two Different Doses of Asacol in the Treatment of Moderately Active Ulcerative Colitis	2		NA	0.0001	t-test, 2 sided					NA	All	386	Completed	Phase 3
NCT00073021	4514964	8265883	Mean Change From Baseline in Total Inflammatory Bowel Disease Questionnaire (IBDQ) at Week 3, All Randomized Patients	mesalamine	Asacol 800 mg (mesalamine)|Asacol 400 mg (mesalamine)	Drug|Drug	ulcer|colitis|colitis, ulcerative	Ulcerative Colitis	Parallel Assignment	Interventional	Treatment	Randomized	Safety and Efficacy of Two Different Doses of Asacol in the Treatment of Moderately Active Ulcerative Colitis	2		NA	0.0001	t-test, 2 sided					NA	All	386	Completed	Phase 3
NCT00073021	4514966	8265883	Mean Change From Baseline in Total Inflammatory Bowel Disease Questionnaire (IBDQ) at Week 3, All Randomized Patients	mesalamine	Asacol 800 mg (mesalamine)|Asacol 400 mg (mesalamine)	Drug|Drug	ulcer|colitis|colitis, ulcerative	Ulcerative Colitis	Parallel Assignment	Interventional	Treatment	Randomized	Safety and Efficacy of Two Different Doses of Asacol in the Treatment of Moderately Active Ulcerative Colitis	2		NA	0.8308	Wilcoxon (Mann-Whitney)					NA	All	386	Completed	Phase 3
NCT00073021	4514967	8265884	Percentage of Patients With Improvement in Physician Global Assessment (PGA)Score, ITT Population, Week 6	mesalamine	Asacol 800 mg (mesalamine)|Asacol 400 mg (mesalamine)	Drug|Drug	ulcer|colitis|colitis, ulcerative	Ulcerative Colitis	Parallel Assignment	Interventional	Treatment	Randomized	Safety and Efficacy of Two Different Doses of Asacol in the Treatment of Moderately Active Ulcerative Colitis	2	Difference in Success Rates	9.73	0.0758	Chi-squared	-0.94	20.4	95		NA	All	386	Completed	Phase 3
NCT00073021	4514968	8265885	Percentage of Patients With Improvement in Patient's Functional Assessment (PFA), ITT Population, Week 6	mesalamine	Asacol 800 mg (mesalamine)|Asacol 400 mg (mesalamine)	Drug|Drug	ulcer|colitis|colitis, ulcerative	Ulcerative Colitis	Parallel Assignment	Interventional	Treatment	Randomized	Safety and Efficacy of Two Different Doses of Asacol in the Treatment of Moderately Active Ulcerative Colitis	2	Difference in Success Rates	-0.96	0.8859	Chi-squared	-14.09	12.17	95		NA	All	386	Completed	Phase 3
NCT00073021	4514969	8265886	Percentage of Patients With Improvement in Rectal Bleeding, ITT Population, Week 6	mesalamine	Asacol 800 mg (mesalamine)|Asacol 400 mg (mesalamine)	Drug|Drug	ulcer|colitis|colitis, ulcerative	Ulcerative Colitis	Parallel Assignment	Interventional	Treatment	Randomized	Safety and Efficacy of Two Different Doses of Asacol in the Treatment of Moderately Active Ulcerative Colitis	2	Difference in Success Rates	1.05	0.8542	Chi-squared	-10.19	12.29	95		NA	All	386	Completed	Phase 3
NCT00073021	4514970	8265887	Percentage of Patients With an Improvement in Stool Frequency, ITT Population, Week 6	mesalamine	Asacol 800 mg (mesalamine)|Asacol 400 mg (mesalamine)	Drug|Drug	ulcer|colitis|colitis, ulcerative	Ulcerative Colitis	Parallel Assignment	Interventional	Treatment	Randomized	Safety and Efficacy of Two Different Doses of Asacol in the Treatment of Moderately Active Ulcerative Colitis	2	Difference in Success Rates	2.74	0.6543	Chi-squared	-9.25	14.73	95		NA	All	386	Completed	Phase 3
NCT00073021	4514971	8265888	Percentage of Patients Whose Sigmoidoscopy Score Improved From Baseline to Week 6, ITT Population	mesalamine	Asacol 800 mg (mesalamine)|Asacol 400 mg (mesalamine)	Drug|Drug	ulcer|colitis|colitis, ulcerative	Ulcerative Colitis	Parallel Assignment	Interventional	Treatment	Randomized	Safety and Efficacy of Two Different Doses of Asacol in the Treatment of Moderately Active Ulcerative Colitis	2	Difference in Success Rates	6.19	0.2991	Chi-squared	-5.47	17.86	95		NA	All	386	Completed	Phase 3
NCT00073021	4514972	8265889	Percentage of Participants Whose Rectal Bleeding & Sigmoidoscopy Score Both Improved From Baseline to Week 6, ITT Population	mesalamine	Asacol 800 mg (mesalamine)|Asacol 400 mg (mesalamine)	Drug|Drug	ulcer|colitis|colitis, ulcerative	Ulcerative Colitis	Parallel Assignment	Interventional	Treatment	Randomized	Safety and Efficacy of Two Different Doses of Asacol in the Treatment of Moderately Active Ulcerative Colitis	2	Difference in Success Rates	3.75	0.5774	Chi-squared	-9.43	16.93	95		NA	All	386	Completed	Phase 3
NCT00073021	4514975	8265890	Change From Baseline in Ulcerative Colitis Disease Activity Index (UCDAI) at Week 6, ITT Population	mesalamine	Asacol 800 mg (mesalamine)|Asacol 400 mg (mesalamine)	Drug|Drug	ulcer|colitis|colitis, ulcerative	Ulcerative Colitis	Parallel Assignment	Interventional	Treatment	Randomized	Safety and Efficacy of Two Different Doses of Asacol in the Treatment of Moderately Active Ulcerative Colitis	2	Difference Between Means	-0.5	0.1594	ANOVA	-1.28	0.21	95		NA	All	386	Completed	Phase 3
NCT00073021	4514974	8265890	Change From Baseline in Ulcerative Colitis Disease Activity Index (UCDAI) at Week 6, ITT Population	mesalamine	Asacol 800 mg (mesalamine)|Asacol 400 mg (mesalamine)	Drug|Drug	ulcer|colitis|colitis, ulcerative	Ulcerative Colitis	Parallel Assignment	Interventional	Treatment	Randomized	Safety and Efficacy of Two Different Doses of Asacol in the Treatment of Moderately Active Ulcerative Colitis	2		NA	0.0001	t-test, 2 sided					NA	All	386	Completed	Phase 3
NCT00073021	4514973	8265890	Change From Baseline in Ulcerative Colitis Disease Activity Index (UCDAI) at Week 6, ITT Population	mesalamine	Asacol 800 mg (mesalamine)|Asacol 400 mg (mesalamine)	Drug|Drug	ulcer|colitis|colitis, ulcerative	Ulcerative Colitis	Parallel Assignment	Interventional	Treatment	Randomized	Safety and Efficacy of Two Different Doses of Asacol in the Treatment of Moderately Active Ulcerative Colitis	2		NA	0.0001	t-test, 2 sided					NA	All	386	Completed	Phase 3
NCT00073021	4514976	8265891	Percentage of Treatment Success Patients at Week 6, ITT (Intent to Treat) Population	mesalamine	Asacol 800 mg (mesalamine)|Asacol 400 mg (mesalamine)	Drug|Drug	ulcer|colitis|colitis, ulcerative	Ulcerative Colitis	Parallel Assignment	Interventional	Treatment	Randomized	Safety and Efficacy of Two Different Doses of Asacol in the Treatment of Moderately Active Ulcerative Colitis	2	Difference in Success Rates	12.543	0.0357	Chi-squared	0.96	24.12	95		NA	All	386	Completed	Phase 3
NCT00073307	4514953	8265866	Health-related Quality of Life (HRQOL) by Physical Well-Being (PWB) Score of the FACT-G (Functional Assessment of Cancer Therapy-General Version) Assessment	sorafenib	Sorafenib (Nexavar, BAY43-9006)|Placebo	Drug|Drug	carcinoma, renal cell	Carcinoma, Renal Cell	Parallel Assignment	Interventional	Treatment	Randomized	Study of BAY43-9006 in Patients With Unresectable and/or Metastatic Renal Cell Cancer	2		NA	0.83	random coefficient model					NA	All	903	Completed	Phase 3
NCT00073307	4514954	8265867	Health-related Quality of Life (HRQOL) by FKSI-10 (Functional Assessment of General Therapy Kidney Symptom Index 10) Assessment	sorafenib	Sorafenib (Nexavar, BAY43-9006)|Placebo	Drug|Drug	carcinoma, renal cell	Carcinoma, Renal Cell	Parallel Assignment	Interventional	Treatment	Randomized	Study of BAY43-9006 in Patients With Unresectable and/or Metastatic Renal Cell Cancer	2		NA	0.98	random coefficient model					NA	All	903	Completed	Phase 3
NCT00073307	4514955	8265868	Best Overall Response - Independent Radiological Review	sorafenib	Sorafenib (Nexavar, BAY43-9006)|Placebo	Drug|Drug	carcinoma, renal cell	Carcinoma, Renal Cell	Parallel Assignment	Interventional	Treatment	Randomized	Study of BAY43-9006 in Patients With Unresectable and/or Metastatic Renal Cell Cancer	2	Difference in response rates (CR+PR)	-2.1	NA		-3.7	-0.6	95		NA	All	903	Completed	Phase 3
NCT00073307	4514956	8265869	Final Progression-Free Survival (PFS) - Independent Radiological Review	sorafenib	Sorafenib (Nexavar, BAY43-9006)|Placebo	Drug|Drug	carcinoma, renal cell	Carcinoma, Renal Cell	Parallel Assignment	Interventional	Treatment	Randomized	Study of BAY43-9006 in Patients With Unresectable and/or Metastatic Renal Cell Cancer	2	Hazard Ratio (HR)	0.44	1e-06	Log Rank	0.35	0.55	95		NA	All	903	Completed	Phase 3
NCT00073307	4514957	8265870	Final Overall Survival - Secondary Analysis (Placebo Data Censored at 30June2005) in the ITT Population	sorafenib	Sorafenib (Nexavar, BAY43-9006)|Placebo	Drug|Drug	carcinoma, renal cell	Carcinoma, Renal Cell	Parallel Assignment	Interventional	Treatment	Randomized	Study of BAY43-9006 in Patients With Unresectable and/or Metastatic Renal Cell Cancer	2	Hazard Ratio (HR)	0.78	0.0287	Log Rank	0.62	0.97	95		NA	All	903	Completed	Phase 3
NCT00073307	4514958	8265871	Final Overall Survival (OS) - Primary Analysis in the ITT (Intent To Treat) Population	sorafenib	Sorafenib (Nexavar, BAY43-9006)|Placebo	Drug|Drug	carcinoma, renal cell	Carcinoma, Renal Cell	Parallel Assignment	Interventional	Treatment	Randomized	Study of BAY43-9006 in Patients With Unresectable and/or Metastatic Renal Cell Cancer	2	Hazard Ratio (HR)	0.88	0.146	Log Rank	0.74	1.04	95		NA	All	903	Completed	Phase 3
NCT00073528	4514951	8265861	Progression Free Survival (PFS) of Participants in the HER2-Positive Population as Assessed by the Investigator	letrozole|lapatinib	Lapatinib|Letrozole|Placebo	Drug|Drug|Drug	breast neoplasms	Breast Neoplasms	Parallel Assignment	Interventional	Treatment	Randomized	Study Comparing Lapatinib (GW572016) And Letrozole Versus Letrozole In Subjects With Advanced Or Metastatic Breast Cancer	2	Hazard Ratio (HR)	0.71	0.019	Log Rank	0.53	0.96	95		NA	Female	1286	Completed	Phase 3
NCT00073528	4514952	8265862	Number of Participants With Progression Free Survival (PFS) in the Human Epidermal Growth Factor Receptor 2 (HER2)-Positive Advanced or Metastatic Breast Cancer as Assessed by the Investigator	letrozole|lapatinib	Lapatinib|Letrozole|Placebo	Drug|Drug|Drug	breast neoplasms	Breast Neoplasms	Parallel Assignment	Interventional	Treatment	Randomized	Study Comparing Lapatinib (GW572016) And Letrozole Versus Letrozole In Subjects With Advanced Or Metastatic Breast Cancer	2	Hazard Ratio (HR)	0.71	0.019	Log Rank	0.53	0.96	95		NA	Female	1286	Completed	Phase 3
NCT00074412	4514934	8265770	Infant Survival Rates (Mortality Regardless of HIV Infection) in the Two Arms	nevirapine	Nevirapine|Nevirapine placebo	Drug|Drug	hiv infections	HIV Infections	Parallel Assignment	Interventional	Prevention	Randomized	Using Nevirapine to Prevent Mother-to-Child HIV Transmission During Breastfeeding	2	Cumulative Mortality Rate at 6mon (%)	1.1	NA		0.3	1.8	95		NA	All	2026	Completed	Phase 3
NCT00074412	4514932	8265770	Infant Survival Rates (Mortality Regardless of HIV Infection) in the Two Arms	nevirapine	Nevirapine|Nevirapine placebo	Drug|Drug	hiv infections	HIV Infections	Parallel Assignment	Interventional	Prevention	Randomized	Using Nevirapine to Prevent Mother-to-Child HIV Transmission During Breastfeeding	2		NA	0.611	Log Rank					NA	All	2026	Completed	Phase 3
NCT00074412	4514936	8265770	Infant Survival Rates (Mortality Regardless of HIV Infection) in the Two Arms	nevirapine	Nevirapine|Nevirapine placebo	Drug|Drug	hiv infections	HIV Infections	Parallel Assignment	Interventional	Prevention	Randomized	Using Nevirapine to Prevent Mother-to-Child HIV Transmission During Breastfeeding	2	Z statistic	-0.247	0.805	Z-test			95		NA	All	2026	Completed	Phase 3
NCT00074412	4514938	8265770	Infant Survival Rates (Mortality Regardless of HIV Infection) in the Two Arms	nevirapine	Nevirapine|Nevirapine placebo	Drug|Drug	hiv infections	HIV Infections	Parallel Assignment	Interventional	Prevention	Randomized	Using Nevirapine to Prevent Mother-to-Child HIV Transmission During Breastfeeding	2	Cumulative Mortality Rate at 18mon (%)	4.7	NA		2	7.4	95		NA	All	2026	Completed	Phase 3
NCT00074412	4514937	8265770	Infant Survival Rates (Mortality Regardless of HIV Infection) in the Two Arms	nevirapine	Nevirapine|Nevirapine placebo	Drug|Drug	hiv infections	HIV Infections	Parallel Assignment	Interventional	Prevention	Randomized	Using Nevirapine to Prevent Mother-to-Child HIV Transmission During Breastfeeding	2	Cumulative Mortality Rate at 18mon (%)	4.1	NA		2.7	5.6	95		NA	All	2026	Completed	Phase 3
NCT00074412	4514933	8265770	Infant Survival Rates (Mortality Regardless of HIV Infection) in the Two Arms	nevirapine	Nevirapine|Nevirapine placebo	Drug|Drug	hiv infections	HIV Infections	Parallel Assignment	Interventional	Prevention	Randomized	Using Nevirapine to Prevent Mother-to-Child HIV Transmission During Breastfeeding	2	Z statistic	-0.36	0.719	Z-test			95		NA	All	2026	Completed	Phase 3
NCT00074412	4514935	8265770	Infant Survival Rates (Mortality Regardless of HIV Infection) in the Two Arms	nevirapine	Nevirapine|Nevirapine placebo	Drug|Drug	hiv infections	HIV Infections	Parallel Assignment	Interventional	Prevention	Randomized	Using Nevirapine to Prevent Mother-to-Child HIV Transmission During Breastfeeding	2	Cumulative Mortality Rate at 6mon (%)	1.2	NA		0.4	2	95		NA	All	2026	Completed	Phase 3
NCT00074412	4514939	8265771	Relative Rates of HIV Infection in the Two Arms	nevirapine	Nevirapine|Nevirapine placebo	Drug|Drug	hiv infections	HIV Infections	Parallel Assignment	Interventional	Prevention	Randomized	Using Nevirapine to Prevent Mother-to-Child HIV Transmission During Breastfeeding	2	Z statistic	1.081	0.28	Z-test			95		NA	All	2026	Completed	Phase 3
NCT00074412	4514941	8265771	Relative Rates of HIV Infection in the Two Arms	nevirapine	Nevirapine|Nevirapine placebo	Drug|Drug	hiv infections	HIV Infections	Parallel Assignment	Interventional	Prevention	Randomized	Using Nevirapine to Prevent Mother-to-Child HIV Transmission During Breastfeeding	2	18 mon. Rate of Cum HIV Infection (%)	2.2	NA		1.1	3.3	95		NA	All	2026	Completed	Phase 3
NCT00074412	4514940	8265771	Relative Rates of HIV Infection in the Two Arms	nevirapine	Nevirapine|Nevirapine placebo	Drug|Drug	hiv infections	HIV Infections	Parallel Assignment	Interventional	Prevention	Randomized	Using Nevirapine to Prevent Mother-to-Child HIV Transmission During Breastfeeding	2	18 mon. Rate of Cum. HIV Infection (%)	3.1	NA		1.9	4.4	95		NA	All	2026	Completed	Phase 3
NCT00074412	4514944	8265772	Proportion of Infants Who Are Alive and HIV-uninfected in the Two Arms	nevirapine	Nevirapine|Nevirapine placebo	Drug|Drug	hiv infections	HIV Infections	Parallel Assignment	Interventional	Prevention	Randomized	Using Nevirapine to Prevent Mother-to-Child HIV Transmission During Breastfeeding	2	Cum. Rate of HIV-free Survival 18mon (%)	94.5	NA		92.9	96.2	95		NA	All	2026	Completed	Phase 3
NCT00074412	4514946	8265772	Proportion of Infants Who Are Alive and HIV-uninfected in the Two Arms	nevirapine	Nevirapine|Nevirapine placebo	Drug|Drug	hiv infections	HIV Infections	Parallel Assignment	Interventional	Prevention	Randomized	Using Nevirapine to Prevent Mother-to-Child HIV Transmission During Breastfeeding	2	Cum. Rate of HIV-free Survival 6mon (%)	96.8	NA		95.5	98	95		NA	All	2026	Completed	Phase 3
NCT00074412	4514942	8265772	Proportion of Infants Who Are Alive and HIV-uninfected in the Two Arms	nevirapine	Nevirapine|Nevirapine placebo	Drug|Drug	hiv infections	HIV Infections	Parallel Assignment	Interventional	Prevention	Randomized	Using Nevirapine to Prevent Mother-to-Child HIV Transmission During Breastfeeding	2	Z statistic	0.988	0.323	Z-test			95		NA	All	2026	Completed	Phase 3
NCT00074412	4514945	8265772	Proportion of Infants Who Are Alive and HIV-uninfected in the Two Arms	nevirapine	Nevirapine|Nevirapine placebo	Drug|Drug	hiv infections	HIV Infections	Parallel Assignment	Interventional	Prevention	Randomized	Using Nevirapine to Prevent Mother-to-Child HIV Transmission During Breastfeeding	2	Z statistic	1.095	0.274	Z-test			95		NA	All	2026	Completed	Phase 3
NCT00074412	4514943	8265772	Proportion of Infants Who Are Alive and HIV-uninfected in the Two Arms	nevirapine	Nevirapine|Nevirapine placebo	Drug|Drug	hiv infections	HIV Infections	Parallel Assignment	Interventional	Prevention	Randomized	Using Nevirapine to Prevent Mother-to-Child HIV Transmission During Breastfeeding	2	Cum. Rate of HIV-free Survival 18mon (%)	93.3	NA		91.5	95.1	95		NA	All	2026	Completed	Phase 3
NCT00074412	4514947	8265772	Proportion of Infants Who Are Alive and HIV-uninfected in the Two Arms	nevirapine	Nevirapine|Nevirapine placebo	Drug|Drug	hiv infections	HIV Infections	Parallel Assignment	Interventional	Prevention	Randomized	Using Nevirapine to Prevent Mother-to-Child HIV Transmission During Breastfeeding	2	Cum. Rate of HIV-free Survival 6mon (%)	97.7	NA		96.6	98.8	95		NA	All	2026	Completed	Phase 3
NCT00074412	4514948	8265774	HIV Infection in Infants Determined to be HIV Uninfected at 6 Weeks Enrolled in Each Arm of the Study	nevirapine	Nevirapine|Nevirapine placebo	Drug|Drug	hiv infections	HIV Infections	Parallel Assignment	Interventional	Prevention	Randomized	Using Nevirapine to Prevent Mother-to-Child HIV Transmission During Breastfeeding	2	Z statistic	1.973	0.049	Z-test			95		NA	All	2026	Completed	Phase 3
NCT00074412	4514949	8265774	HIV Infection in Infants Determined to be HIV Uninfected at 6 Weeks Enrolled in Each Arm of the Study	nevirapine	Nevirapine|Nevirapine placebo	Drug|Drug	hiv infections	HIV Infections	Parallel Assignment	Interventional	Prevention	Randomized	Using Nevirapine to Prevent Mother-to-Child HIV Transmission During Breastfeeding	2	6 month Rate of Cum. HIV Infection (%)	2.4	NA		1.3	3.6	95		NA	All	2026	Completed	Phase 3
NCT00074412	4514950	8265774	HIV Infection in Infants Determined to be HIV Uninfected at 6 Weeks Enrolled in Each Arm of the Study	nevirapine	Nevirapine|Nevirapine placebo	Drug|Drug	hiv infections	HIV Infections	Parallel Assignment	Interventional	Prevention	Randomized	Using Nevirapine to Prevent Mother-to-Child HIV Transmission During Breastfeeding	2	6 month Rate of Cum. HIV Infection (%)	1.1	NA		0.3	1.8	95		NA	All	2026	Completed	Phase 3
NCT00074581	4514930	8265758	All Partner HIV Infection Rates in Early-ART and Delayed-ART Arms	lopinavir|efavirenz|didanosine|lamivudine|zidovudine|nevirapine|stavudine|atazanavir sulfate|tenofovir|ritonavir|emtricitabine	Atazanavir|Didanosine|Efavirenz|Emtricitabine/Tenofovir disoproxil fumarate|Lamivudine|Lopinavir/Ritonavir|Nevirapine|Stavudine|Tenofovir disoproxil fumarate|Zidovudine/Lamivudine	Drug|Drug|Drug|Drug|Drug|Drug|Drug|Drug|Drug|Drug	hiv infections	HIV Infections	Parallel Assignment	Interventional	Prevention	Randomized	Preventing Sexual Transmission of HIV With Anti-HIV Drugs	2	Hazard Ratio (HR)	0.31	0.0001	Regression, Cox	0.19	0.53	95		NA	All	3526	Completed	Phase 3
NCT00074581	4514931	8265759	Linked Partner HIV Infection Rates in Early-ART and Delayed-ART Arms	lopinavir|efavirenz|didanosine|lamivudine|zidovudine|nevirapine|stavudine|atazanavir sulfate|tenofovir|ritonavir|emtricitabine	Atazanavir|Didanosine|Efavirenz|Emtricitabine/Tenofovir disoproxil fumarate|Lamivudine|Lopinavir/Ritonavir|Nevirapine|Stavudine|Tenofovir disoproxil fumarate|Zidovudine/Lamivudine	Drug|Drug|Drug|Drug|Drug|Drug|Drug|Drug|Drug|Drug	hiv infections	HIV Infections	Parallel Assignment	Interventional	Prevention	Randomized	Preventing Sexual Transmission of HIV With Anti-HIV Drugs	2	Hazard Ratio (HR)	0.07	0.0001	Regression, Cox	0.02	0.22	95		NA	All	3526	Completed	Phase 3
NCT00074802	4514922	8265745	Quality of Life Inventory (QOLI)	paroxetine	Paroxetine|Cognitive behavioral therapy (CBT)	Drug|Behavioral	anxiety disorders|phobia, social	Social Anxiety Disorder	Parallel Assignment	Interventional	Treatment	Randomized	Adding Cognitive Behavioral Therapy to Drug Treatment for Social Anxiety Disorder	2	Median Difference (Net)	0.41	0.949	Mixed Models Analysis	-11.95	12.76	95		NA	All	150	Completed	Phase 3
NCT00074802	4514923	8265746	Liebowitz Self-Report Disability Scale (LSRDS)	paroxetine	Paroxetine|Cognitive behavioral therapy (CBT)	Drug|Behavioral	anxiety disorders|phobia, social	Social Anxiety Disorder	Parallel Assignment	Interventional	Treatment	Randomized	Adding Cognitive Behavioral Therapy to Drug Treatment for Social Anxiety Disorder	2	Mean Difference (Net)	0.2	0.871	Mixed Models Analysis	-2.16	2.55	95		NA	All	150	Completed	Phase 3
NCT00074802	4514924	8265747	Brief Fear of Negative Evaluation Scale (BFNE)	paroxetine	Paroxetine|Cognitive behavioral therapy (CBT)	Drug|Behavioral	anxiety disorders|phobia, social	Social Anxiety Disorder	Parallel Assignment	Interventional	Treatment	Randomized	Adding Cognitive Behavioral Therapy to Drug Treatment for Social Anxiety Disorder	2	Mean Difference (Net)	-5.53	0.0006	Mixed Models Analysis	-8.7	-2.35	95		NA	All	150	Completed	Phase 3
NCT00074802	4514925	8265748	Social Phobia Scale (SPS)	paroxetine	Paroxetine|Cognitive behavioral therapy (CBT)	Drug|Behavioral	anxiety disorders|phobia, social	Social Anxiety Disorder	Parallel Assignment	Interventional	Treatment	Randomized	Adding Cognitive Behavioral Therapy to Drug Treatment for Social Anxiety Disorder	2	Mean Difference (Net)	-5.61	0.0775	Mixed Models Analysis	-11.84	0.62	95		NA	All	150	Completed	Phase 3
NCT00074802	4514926	8265749	Social Interaction Anxiety Scale (SIAS)	paroxetine	Paroxetine|Cognitive behavioral therapy (CBT)	Drug|Behavioral	anxiety disorders|phobia, social	Social Anxiety Disorder	Parallel Assignment	Interventional	Treatment	Randomized	Adding Cognitive Behavioral Therapy to Drug Treatment for Social Anxiety Disorder	2	Mean Difference (Net)	-3.21	0.0005	Mixed Models Analysis	-5.02	-1.39	95		NA	All	150	Completed	Phase 3
NCT00074802	4514928	8265750	Clinical Global Impression Improvement Scale (CGI-I)	paroxetine	Paroxetine|Cognitive behavioral therapy (CBT)	Drug|Behavioral	anxiety disorders|phobia, social	Social Anxiety Disorder	Parallel Assignment	Interventional	Treatment	Randomized	Adding Cognitive Behavioral Therapy to Drug Treatment for Social Anxiety Disorder	2		NA	0.018	Fisher Exact					NA	All	150	Completed	Phase 3
NCT00074802	4514927	8265750	Clinical Global Impression Improvement Scale (CGI-I)	paroxetine	Paroxetine|Cognitive behavioral therapy (CBT)	Drug|Behavioral	anxiety disorders|phobia, social	Social Anxiety Disorder	Parallel Assignment	Interventional	Treatment	Randomized	Adding Cognitive Behavioral Therapy to Drug Treatment for Social Anxiety Disorder	2		NA	0.034	Fisher Exact					NA	All	150	Completed	Phase 3
NCT00074802	4514929	8265751	Liebowitz Social Anxiety Scale (LSAS)	paroxetine	Paroxetine|Cognitive behavioral therapy (CBT)	Drug|Behavioral	anxiety disorders|phobia, social	Social Anxiety Disorder	Parallel Assignment	Interventional	Treatment	Randomized	Adding Cognitive Behavioral Therapy to Drug Treatment for Social Anxiety Disorder	2	Mean Difference (Net)	-5.43	0.267	Mixed Models Analysis	-15.05	4.19	95		NA	All	150	Completed	Phase 3
NCT00074984	4514919	8265734	Number of Participants Experiencing a Renal Event in Fabrazyme (Agalsidase Beta) Patients as Compared to Placebo Patients	NA	Fabrazyme (agalsidase beta)|Placebo	Biological|Biological	fabry disease	Fabry Disease	Parallel Assignment	Interventional	Treatment	Randomized	A Study of the Safety and Efficacy of Fabrazyme (Agalsidase Beta) as Compared to Placebo in Patients With Advanced Fabry Disease	2	Hazard Ratio (HR)	0.732	0.5261	Log Rank	0.278	1.927	95		NA	All	82	Completed	Phase 4
NCT00074984	4514921	8265735	Number of Participants Experiencing a Clinically Significant Renal, Cardiac or Cerebrovascular Event and/or Death in Fabrazyme (Agalsidase Beta) Patients as Compared to Placebo Patients	NA	Fabrazyme (agalsidase beta)|Placebo	Biological|Biological	fabry disease	Fabry Disease	Parallel Assignment	Interventional	Treatment	Randomized	A Study of the Safety and Efficacy of Fabrazyme (Agalsidase Beta) as Compared to Placebo in Patients With Advanced Fabry Disease	2	Hazard Ratio (HR)	0.574	0.1449	Log Rank	0.269	1.222	95		NA	All	82	Completed	Phase 4
NCT00074984	4514920	8265735	Number of Participants Experiencing a Clinically Significant Renal, Cardiac or Cerebrovascular Event and/or Death in Fabrazyme (Agalsidase Beta) Patients as Compared to Placebo Patients	NA	Fabrazyme (agalsidase beta)|Placebo	Biological|Biological	fabry disease	Fabry Disease	Parallel Assignment	Interventional	Treatment	Randomized	A Study of the Safety and Efficacy of Fabrazyme (Agalsidase Beta) as Compared to Placebo in Patients With Advanced Fabry Disease	2	Cox Proportional Hazard	0.465	0.0577	Wald Test	0.211	1.025	95		NA	All	82	Completed	Phase 4
NCT00075218	4514909	8265715	Subjects With Pain Relief Response Using McGill Pain Questionnaire-present Pain Intensity (MPQ-PPI)	sunitinib	Placebo|SU011248	Drug|Drug	gastrointestinal stromal tumors	Gastrointestinal Stromal Tumor	Crossover Assignment	Interventional	Treatment	Randomized	A Study To Assess The Safety And Efficacy Of SU11248 In Patients With Gastrointestinal Stromal Tumor(GIST)	2	Treatment Difference (percent)	17.3	0.0046	Pearson chi-square	6.7	28	95		NA	All	361	Completed	Phase 3
NCT00075218	4514910	8265716	Time to Pain Progression Using McGill Pain Questionnaire-present Pain Intensity (MPQ-PPI)	sunitinib	Placebo|SU011248	Drug|Drug	gastrointestinal stromal tumors	Gastrointestinal Stromal Tumor	Crossover Assignment	Interventional	Treatment	Randomized	A Study To Assess The Safety And Efficacy Of SU11248 In Patients With Gastrointestinal Stromal Tumor(GIST)	2	Hazard Ratio (HR)	0.972	0.9322	Log Rank	0.508	1.86	95		NA	All	361	Completed	Phase 3
NCT00075218	4514911	8265717	Time to Tumor Progression (TTP) as Assessed in the Double-blind Treatment Phase at End of Study	sunitinib	Placebo|SU011248	Drug|Drug	gastrointestinal stromal tumors	Gastrointestinal Stromal Tumor	Crossover Assignment	Interventional	Treatment	Randomized	A Study To Assess The Safety And Efficacy Of SU11248 In Patients With Gastrointestinal Stromal Tumor(GIST)	2	Hazard Ratio (HR)	0.327	0.001	Log Rank	0.232	0.46	95		NA	All	361	Completed	Phase 3
NCT00075218	4514912	8265717	Time to Tumor Progression (TTP) as Assessed in the Double-blind Treatment Phase at End of Study	sunitinib	Placebo|SU011248	Drug|Drug	gastrointestinal stromal tumors	Gastrointestinal Stromal Tumor	Crossover Assignment	Interventional	Treatment	Randomized	A Study To Assess The Safety And Efficacy Of SU11248 In Patients With Gastrointestinal Stromal Tumor(GIST)	2	Hazard Ratio (HR)	0.339	0.001	Log Rank	0.244	0.472	95		NA	All	361	Completed	Phase 3
NCT00075218	4514914	8265720	Confirmed Objective Response (CR or PR) in Subjects	sunitinib	Placebo|SU011248	Drug|Drug	gastrointestinal stromal tumors	Gastrointestinal Stromal Tumor	Crossover Assignment	Interventional	Treatment	Randomized	A Study To Assess The Safety And Efficacy Of SU11248 In Patients With Gastrointestinal Stromal Tumor(GIST)	2	rate (percentage)	6.6	NA		3.8	10.5	95		NA	All	361	Completed	Phase 3
NCT00075218	4514913	8265720	Confirmed Objective Response (CR or PR) in Subjects	sunitinib	Placebo|SU011248	Drug|Drug	gastrointestinal stromal tumors	Gastrointestinal Stromal Tumor	Crossover Assignment	Interventional	Treatment	Randomized	A Study To Assess The Safety And Efficacy Of SU11248 In Patients With Gastrointestinal Stromal Tumor(GIST)	2	Treatment Difference (%)	6.58	0.004	Pearson chi-square test	3.47	9.7	95		NA	All	361	Completed	Phase 3
NCT00075218	4514915	8265722	Overall Survival Based on the Rank Preserving Structural Failure Time Method	sunitinib	Placebo|SU011248	Drug|Drug	gastrointestinal stromal tumors	Gastrointestinal Stromal Tumor	Crossover Assignment	Interventional	Treatment	Randomized	A Study To Assess The Safety And Efficacy Of SU11248 In Patients With Gastrointestinal Stromal Tumor(GIST)	2	Hazard Ratio (HR)	0.505	0.306	Rank Preserving Structural Failure Time	0.262	1.134	95		NA	All	361	Completed	Phase 3
NCT00075218	4514916	8265723	Overall Survival	sunitinib	Placebo|SU011248	Drug|Drug	gastrointestinal stromal tumors	Gastrointestinal Stromal Tumor	Crossover Assignment	Interventional	Treatment	Randomized	A Study To Assess The Safety And Efficacy Of SU11248 In Patients With Gastrointestinal Stromal Tumor(GIST)	2	Hazard Ratio (HR)	0.876	0.306	Log Rank	0.679	1.129	95		NA	All	361	Completed	Phase 3
NCT00075218	4514917	8265725	Progression Free Survival (PFS)	sunitinib	Placebo|SU011248	Drug|Drug	gastrointestinal stromal tumors	Gastrointestinal Stromal Tumor	Crossover Assignment	Interventional	Treatment	Randomized	A Study To Assess The Safety And Efficacy Of SU11248 In Patients With Gastrointestinal Stromal Tumor(GIST)	2	Hazard Ratio (HR)	0.347	0.001	Log Rank	0.253	0.475	95		NA	All	361	Completed	Phase 3
NCT00075218	4514918	8265726	Time to Tumor Progression (TTP) as Assessed by Imaging Studies at End of Double-blind Treatment Phase	sunitinib	Placebo|SU011248	Drug|Drug	gastrointestinal stromal tumors	Gastrointestinal Stromal Tumor	Crossover Assignment	Interventional	Treatment	Randomized	A Study To Assess The Safety And Efficacy Of SU11248 In Patients With Gastrointestinal Stromal Tumor(GIST)	2	Hazard Ratio (HR)	0.329	0.001	Log Rank	0.233	0.466	95		NA	All	361	Completed	Phase 3
NCT00075270	4514907	8265711	Time to Progression as Evaluated by the Independent Review Committee (IRC)	lapatinib|albumin-bound paclitaxel|paclitaxel	Paclitaxel|GW572016 (Lapatinib)	Drug|Drug	breast neoplasms	Neoplasms, Breast	Parallel Assignment	Interventional	Treatment	Randomized	Paclitaxel With / Without GW572016 (Lapatinib) As First Line Therapy For Women With Advanced Or Metastatic Breast Cancer	2	Hazard Ratio, log	0.82	0.094	Log Rank	0.65	1.04	95		NA	Female	580	Completed	Phase 3
NCT00075270	4514908	8265712	Time to Progression as Evaluated by the Investigator	lapatinib|albumin-bound paclitaxel|paclitaxel	Paclitaxel|GW572016 (Lapatinib)	Drug|Drug	breast neoplasms	Neoplasms, Breast	Parallel Assignment	Interventional	Treatment	Randomized	Paclitaxel With / Without GW572016 (Lapatinib) As First Line Therapy For Women With Advanced Or Metastatic Breast Cancer	2	Hazard Ratio, log	0.87	0.142	Log Rank	0.72	1.05	95		NA	Female	580	Completed	Phase 3
NCT00075478	4514900	8265672	Progression-free Survival	mycophenolic acid|cyclosporins|fludarabine phosphate|cyclosporine|fludarabine	Total-Body Irradiation|Fludarabine Phosphate|Mycophenolate Mofetil|Cyclosporine|Peripheral Blood Stem Cell Transplantation	Procedure|Drug|Drug|Drug|Procedure	neoplasms|precursor cell lymphoblastic leukemia-lymphoma|lymphoma, non-hodgkin|multiple myeloma|myeloproliferative disorders|leukemia, myeloid, chronic-phase|leukemia, lymphocytic, chronic, b-cell|lymphoma, large b-cell, diffuse|myelodysplastic-myeloproliferative diseases|lymphoma, mantle-cell|leukemia, myelogenous, chronic, bcr-abl positive|lymphoma|waldenstrom macroglobulinemia|leukemia	Acute Lymphoblastic Leukemia in Remission|Acute Myeloid Leukemia in Remission|Aggressive Non-Hodgkin Lymphoma|Chronic Phase Chronic Myelogenous Leukemia, BCR-ABL1 Positive|Diffuse Large B-Cell Lymphoma|Hematopoietic and Lymphoid Cell Neoplasm|Indolent Non-Hodgkin Lymphoma|Mantle Cell Lymphoma|Myelodysplastic/Myeloproliferative Neoplasm|Plasma Cell Myeloma|Refractory Chronic Lymphocytic Leukemia|Refractory Hodgkin Lymphoma|Waldenstrom Macroglobulinemia	Parallel Assignment	Interventional	Treatment	Randomized	Total-Body Irradiation With or Without Fludarabine Phosphate Followed By Donor Stem Cell Transplant in Treating Patients With Hematologic Cancer	2	Hazard Ratio (HR)	0.56	0.05	Regression, Cox	0.3	1	95		NA	All	87	Completed	Phase 3
NCT00075478	4514901	8265674	Incidence of Chronic Extensive GVHD	mycophenolic acid|cyclosporins|fludarabine phosphate|cyclosporine|fludarabine	Total-Body Irradiation|Fludarabine Phosphate|Mycophenolate Mofetil|Cyclosporine|Peripheral Blood Stem Cell Transplantation	Procedure|Drug|Drug|Drug|Procedure	neoplasms|precursor cell lymphoblastic leukemia-lymphoma|lymphoma, non-hodgkin|multiple myeloma|myeloproliferative disorders|leukemia, myeloid, chronic-phase|leukemia, lymphocytic, chronic, b-cell|lymphoma, large b-cell, diffuse|myelodysplastic-myeloproliferative diseases|lymphoma, mantle-cell|leukemia, myelogenous, chronic, bcr-abl positive|lymphoma|waldenstrom macroglobulinemia|leukemia	Acute Lymphoblastic Leukemia in Remission|Acute Myeloid Leukemia in Remission|Aggressive Non-Hodgkin Lymphoma|Chronic Phase Chronic Myelogenous Leukemia, BCR-ABL1 Positive|Diffuse Large B-Cell Lymphoma|Hematopoietic and Lymphoid Cell Neoplasm|Indolent Non-Hodgkin Lymphoma|Mantle Cell Lymphoma|Myelodysplastic/Myeloproliferative Neoplasm|Plasma Cell Myeloma|Refractory Chronic Lymphocytic Leukemia|Refractory Hodgkin Lymphoma|Waldenstrom Macroglobulinemia	Parallel Assignment	Interventional	Treatment	Randomized	Total-Body Irradiation With or Without Fludarabine Phosphate Followed By Donor Stem Cell Transplant in Treating Patients With Hematologic Cancer	2	Hazard Ratio (HR)	1.52	0.14	Regression, Cox	0.9	2.7	95		NA	All	87	Completed	Phase 3
NCT00075478	4514902	8265675	Incidence of Grades II-IV Acute GVHD	mycophenolic acid|cyclosporins|fludarabine phosphate|cyclosporine|fludarabine	Total-Body Irradiation|Fludarabine Phosphate|Mycophenolate Mofetil|Cyclosporine|Peripheral Blood Stem Cell Transplantation	Procedure|Drug|Drug|Drug|Procedure	neoplasms|precursor cell lymphoblastic leukemia-lymphoma|lymphoma, non-hodgkin|multiple myeloma|myeloproliferative disorders|leukemia, myeloid, chronic-phase|leukemia, lymphocytic, chronic, b-cell|lymphoma, large b-cell, diffuse|myelodysplastic-myeloproliferative diseases|lymphoma, mantle-cell|leukemia, myelogenous, chronic, bcr-abl positive|lymphoma|waldenstrom macroglobulinemia|leukemia	Acute Lymphoblastic Leukemia in Remission|Acute Myeloid Leukemia in Remission|Aggressive Non-Hodgkin Lymphoma|Chronic Phase Chronic Myelogenous Leukemia, BCR-ABL1 Positive|Diffuse Large B-Cell Lymphoma|Hematopoietic and Lymphoid Cell Neoplasm|Indolent Non-Hodgkin Lymphoma|Mantle Cell Lymphoma|Myelodysplastic/Myeloproliferative Neoplasm|Plasma Cell Myeloma|Refractory Chronic Lymphocytic Leukemia|Refractory Hodgkin Lymphoma|Waldenstrom Macroglobulinemia	Parallel Assignment	Interventional	Treatment	Randomized	Total-Body Irradiation With or Without Fludarabine Phosphate Followed By Donor Stem Cell Transplant in Treating Patients With Hematologic Cancer	2	Hazard Ratio (HR)	1.6	0.16	Regression, Cox	0.8	3.1	95		NA	All	87	Completed	Phase 3
NCT00075478	4514903	8265676	Incidence of Relapse-related Mortality	mycophenolic acid|cyclosporins|fludarabine phosphate|cyclosporine|fludarabine	Total-Body Irradiation|Fludarabine Phosphate|Mycophenolate Mofetil|Cyclosporine|Peripheral Blood Stem Cell Transplantation	Procedure|Drug|Drug|Drug|Procedure	neoplasms|precursor cell lymphoblastic leukemia-lymphoma|lymphoma, non-hodgkin|multiple myeloma|myeloproliferative disorders|leukemia, myeloid, chronic-phase|leukemia, lymphocytic, chronic, b-cell|lymphoma, large b-cell, diffuse|myelodysplastic-myeloproliferative diseases|lymphoma, mantle-cell|leukemia, myelogenous, chronic, bcr-abl positive|lymphoma|waldenstrom macroglobulinemia|leukemia	Acute Lymphoblastic Leukemia in Remission|Acute Myeloid Leukemia in Remission|Aggressive Non-Hodgkin Lymphoma|Chronic Phase Chronic Myelogenous Leukemia, BCR-ABL1 Positive|Diffuse Large B-Cell Lymphoma|Hematopoietic and Lymphoid Cell Neoplasm|Indolent Non-Hodgkin Lymphoma|Mantle Cell Lymphoma|Myelodysplastic/Myeloproliferative Neoplasm|Plasma Cell Myeloma|Refractory Chronic Lymphocytic Leukemia|Refractory Hodgkin Lymphoma|Waldenstrom Macroglobulinemia	Parallel Assignment	Interventional	Treatment	Randomized	Total-Body Irradiation With or Without Fludarabine Phosphate Followed By Donor Stem Cell Transplant in Treating Patients With Hematologic Cancer	2	Hazard Ratio (HR)	0.53	0.09	Regression, Cox	0.3	1.1	95		NA	All	87	Completed	Phase 3
NCT00075478	4514904	8265677	Incidence of Relapse/Progression	mycophenolic acid|cyclosporins|fludarabine phosphate|cyclosporine|fludarabine	Total-Body Irradiation|Fludarabine Phosphate|Mycophenolate Mofetil|Cyclosporine|Peripheral Blood Stem Cell Transplantation	Procedure|Drug|Drug|Drug|Procedure	neoplasms|precursor cell lymphoblastic leukemia-lymphoma|lymphoma, non-hodgkin|multiple myeloma|myeloproliferative disorders|leukemia, myeloid, chronic-phase|leukemia, lymphocytic, chronic, b-cell|lymphoma, large b-cell, diffuse|myelodysplastic-myeloproliferative diseases|lymphoma, mantle-cell|leukemia, myelogenous, chronic, bcr-abl positive|lymphoma|waldenstrom macroglobulinemia|leukemia	Acute Lymphoblastic Leukemia in Remission|Acute Myeloid Leukemia in Remission|Aggressive Non-Hodgkin Lymphoma|Chronic Phase Chronic Myelogenous Leukemia, BCR-ABL1 Positive|Diffuse Large B-Cell Lymphoma|Hematopoietic and Lymphoid Cell Neoplasm|Indolent Non-Hodgkin Lymphoma|Mantle Cell Lymphoma|Myelodysplastic/Myeloproliferative Neoplasm|Plasma Cell Myeloma|Refractory Chronic Lymphocytic Leukemia|Refractory Hodgkin Lymphoma|Waldenstrom Macroglobulinemia	Parallel Assignment	Interventional	Treatment	Randomized	Total-Body Irradiation With or Without Fludarabine Phosphate Followed By Donor Stem Cell Transplant in Treating Patients With Hematologic Cancer	2	Hazard Ratio (HR)	0.55	0.06	Regression, Cox	0.3	1	95		NA	All	87	Completed	Phase 3
NCT00075478	4514905	8265678	Incidence of Non-relapse Mortality	mycophenolic acid|cyclosporins|fludarabine phosphate|cyclosporine|fludarabine	Total-Body Irradiation|Fludarabine Phosphate|Mycophenolate Mofetil|Cyclosporine|Peripheral Blood Stem Cell Transplantation	Procedure|Drug|Drug|Drug|Procedure	neoplasms|precursor cell lymphoblastic leukemia-lymphoma|lymphoma, non-hodgkin|multiple myeloma|myeloproliferative disorders|leukemia, myeloid, chronic-phase|leukemia, lymphocytic, chronic, b-cell|lymphoma, large b-cell, diffuse|myelodysplastic-myeloproliferative diseases|lymphoma, mantle-cell|leukemia, myelogenous, chronic, bcr-abl positive|lymphoma|waldenstrom macroglobulinemia|leukemia	Acute Lymphoblastic Leukemia in Remission|Acute Myeloid Leukemia in Remission|Aggressive Non-Hodgkin Lymphoma|Chronic Phase Chronic Myelogenous Leukemia, BCR-ABL1 Positive|Diffuse Large B-Cell Lymphoma|Hematopoietic and Lymphoid Cell Neoplasm|Indolent Non-Hodgkin Lymphoma|Mantle Cell Lymphoma|Myelodysplastic/Myeloproliferative Neoplasm|Plasma Cell Myeloma|Refractory Chronic Lymphocytic Leukemia|Refractory Hodgkin Lymphoma|Waldenstrom Macroglobulinemia	Parallel Assignment	Interventional	Treatment	Randomized	Total-Body Irradiation With or Without Fludarabine Phosphate Followed By Donor Stem Cell Transplant in Treating Patients With Hematologic Cancer	2	Hazard Ratio (HR)	0.67	0.59	Regression, Cox	0.1	3	95		NA	All	87	Completed	Phase 3
NCT00075478	4514906	8265679	Overall Survival	mycophenolic acid|cyclosporins|fludarabine phosphate|cyclosporine|fludarabine	Total-Body Irradiation|Fludarabine Phosphate|Mycophenolate Mofetil|Cyclosporine|Peripheral Blood Stem Cell Transplantation	Procedure|Drug|Drug|Drug|Procedure	neoplasms|precursor cell lymphoblastic leukemia-lymphoma|lymphoma, non-hodgkin|multiple myeloma|myeloproliferative disorders|leukemia, myeloid, chronic-phase|leukemia, lymphocytic, chronic, b-cell|lymphoma, large b-cell, diffuse|myelodysplastic-myeloproliferative diseases|lymphoma, mantle-cell|leukemia, myelogenous, chronic, bcr-abl positive|lymphoma|waldenstrom macroglobulinemia|leukemia	Acute Lymphoblastic Leukemia in Remission|Acute Myeloid Leukemia in Remission|Aggressive Non-Hodgkin Lymphoma|Chronic Phase Chronic Myelogenous Leukemia, BCR-ABL1 Positive|Diffuse Large B-Cell Lymphoma|Hematopoietic and Lymphoid Cell Neoplasm|Indolent Non-Hodgkin Lymphoma|Mantle Cell Lymphoma|Myelodysplastic/Myeloproliferative Neoplasm|Plasma Cell Myeloma|Refractory Chronic Lymphocytic Leukemia|Refractory Hodgkin Lymphoma|Waldenstrom Macroglobulinemia	Parallel Assignment	Interventional	Treatment	Randomized	Total-Body Irradiation With or Without Fludarabine Phosphate Followed By Donor Stem Cell Transplant in Treating Patients With Hematologic Cancer	2	Hazard Ratio (HR)	0.57	0.09	Regression, Cox	0.3	1.1	95		NA	All	87	Completed	Phase 3
NCT00075764	4514898	8265650	Overall Survival	anastrozole|fulvestrant	anastrozole|fulvestrant	Drug|Drug	breast neoplasms	Breast Cancer	Parallel Assignment	Interventional	Treatment	Randomized	S0226 Anastrozole With or Without Fulvestrant as First-Line Therapy in Postmenopausal Women With Metastatic Breast Cancer	2	Hazard Ratio (HR)	0.81	0.049	Log Rank	0.65	1	95		NA	Female	695	Completed	Phase 3
NCT00075764	4514899	8265652	Time to Tumor Progression	anastrozole|fulvestrant	anastrozole|fulvestrant	Drug|Drug	breast neoplasms	Breast Cancer	Parallel Assignment	Interventional	Treatment	Randomized	S0226 Anastrozole With or Without Fulvestrant as First-Line Therapy in Postmenopausal Women With Metastatic Breast Cancer	2	Hazard Ratio (HR)	0.8	0.007	Log Rank	0.68	0.94	95		NA	Female	695	Completed	Phase 3
NCT00075946	4514893	8265604	Overall Health-related Quality of Life (HRQL) at 6 Month After Randomization	rituximab	rituximab	Biological	lymphoma|lymphoma, non-hodgkin	Lymphoma	Parallel Assignment	Interventional	Treatment	Randomized	Rituximab in Treating Patients With Low Tumor Burden Indolent Non-Hodgkin's Lymphoma	2		NA	0.27	t-test, 2 sided					NA	All	545	Active, not recruiting	Phase 3
NCT00075946	4514895	8265605	Time to First Cytotoxic Therapy (TTFC)	rituximab	rituximab	Biological	lymphoma|lymphoma, non-hodgkin	Lymphoma	Parallel Assignment	Interventional	Treatment	Randomized	Rituximab in Treating Patients With Low Tumor Burden Indolent Non-Hodgkin's Lymphoma	2	Hazard Ratio (HR)	3.21	0.002	Log Rank	1.45	7.13	95		NA	All	545	Active, not recruiting	Phase 3
NCT00075946	4514894	8265605	Time to First Cytotoxic Therapy (TTFC)	rituximab	rituximab	Biological	lymphoma|lymphoma, non-hodgkin	Lymphoma	Parallel Assignment	Interventional	Treatment	Randomized	Rituximab in Treating Patients With Low Tumor Burden Indolent Non-Hodgkin's Lymphoma	2		NA	0.0002	Log Rank					NA	All	545	Active, not recruiting	Phase 3
NCT00075946	4514897	8265606	Time to Rituximab Failure (TTRF)	rituximab	rituximab	Biological	lymphoma|lymphoma, non-hodgkin	Lymphoma	Parallel Assignment	Interventional	Treatment	Randomized	Rituximab in Treating Patients With Low Tumor Burden Indolent Non-Hodgkin's Lymphoma	2	Hazard Ratio (HR)	1.3	0.33	Log Rank	0.9	1.88	95		NA	All	545	Active, not recruiting	Phase 3
NCT00075946	4514896	8265606	Time to Rituximab Failure (TTRF)	rituximab	rituximab	Biological	lymphoma|lymphoma, non-hodgkin	Lymphoma	Parallel Assignment	Interventional	Treatment	Randomized	Rituximab in Treating Patients With Low Tumor Burden Indolent Non-Hodgkin's Lymphoma	2	Hazard Ratio (HR)	2.75	0.012	Log Rank	1.22	6.19	95		NA	All	545	Active, not recruiting	Phase 3
NCT00076024	4514891	8265596	Percentage of Participants With Objective Response (OR) for Phase 2 (Double-blind)	docetaxel|axitinib	Placebo|Docetaxel|AG-013736 (axitinib)|Docetaxel	Drug|Drug|Drug|Drug	breast neoplasms	Breast Neoplasms	Parallel Assignment	Interventional	Treatment	Randomized	AG-013736 In Combination With Docetaxel Versus Docetaxel Alone For Patients With Metastatic Breast Cancer	2	Difference in response rates	17.4	0.038	Fisher Exact	3	31.9	95		NA	Female	174	Completed	Phase 1/Phase 2
NCT00076024	4514892	8265597	Time to Tumor Progression (TTP)	docetaxel|axitinib	Placebo|Docetaxel|AG-013736 (axitinib)|Docetaxel	Drug|Drug|Drug|Drug	breast neoplasms	Breast Neoplasms	Parallel Assignment	Interventional	Treatment	Randomized	AG-013736 In Combination With Docetaxel Versus Docetaxel Alone For Patients With Metastatic Breast Cancer	2	Hazard Ratio (HR)	1.237	0.156	Log Rank	0.819	1.867	95		NA	Female	174	Completed	Phase 1/Phase 2
NCT00076219	4514881	8265579	60-day All-cause Mortality	NA	renal replacement therapy	Procedure	acute kidney injury|renal insufficiency	Acute Renal Failure	Parallel Assignment	Interventional	Treatment	Randomized	Acute Renal Failure Trial Network (ATN) Study	2	Odds Ratio (OR)	1.09	0.47	Regression, Logistic	0.86	1.4	95	Standard Error of the Mean	0.12	All	1124	Completed	Phase 3
NCT00076258	4514879	8265576	Percentage of Participants With Remission (Score of 12 or Less on Inventory for Depressive Symptomatology- Clinician-rated)	NA	SSRI + LD|SSRI + PHD	Behavioral|Behavioral	depression|depressive disorder	Depression	Parallel Assignment	Interventional	Treatment	Randomized	Adding Exercise to Antidepressant Medication Treatment for Depression	2	Remission Rate	28.3	0.05	Generalized Linear Mixed Model					NA	All	126	Completed	N/A
NCT00076258	4514880	8265576	Percentage of Participants With Remission (Score of 12 or Less on Inventory for Depressive Symptomatology- Clinician-rated)	NA	SSRI + LD|SSRI + PHD	Behavioral|Behavioral	depression|depressive disorder	Depression	Parallel Assignment	Interventional	Treatment	Randomized	Adding Exercise to Antidepressant Medication Treatment for Depression	2	Remission rate	29.5	0.05	Generalized Linear Mixed Model					NA	All	126	Completed	N/A
NCT00076804	4514875	8265542	Immunological Response: Median CD4 (IQR) Cell Count Increase From Baseline at 24 Months by Study Arm	NA	Directly Observed Therapy	Behavioral	hiv infections	HIV Infections	Parallel Assignment	Interventional	Treatment	Randomized	Helping HIV Infected Patients in South Africa Adhere to Drug Regimens	2		NA	0.61	Wilcoxon (Mann-Whitney)					NA	All	274	Terminated	Phase 2
NCT00076804	4514876	8265543	Immunological Response: Median CD4 (IQR) Cell Count Increase From Baseline at 12 Months by Study Arm	NA	Directly Observed Therapy	Behavioral	hiv infections	HIV Infections	Parallel Assignment	Interventional	Treatment	Randomized	Helping HIV Infected Patients in South Africa Adhere to Drug Regimens	2		NA	0.14	Wilcoxon (Mann-Whitney)					NA	All	274	Terminated	Phase 2
NCT00076804	4514877	8265544	Impact of DOT Compared to Self-administered Treatment as Measured by HIV Viral Load at 24 Months of Treatment	NA	Directly Observed Therapy	Behavioral	hiv infections	HIV Infections	Parallel Assignment	Interventional	Treatment	Randomized	Helping HIV Infected Patients in South Africa Adhere to Drug Regimens	2		NA	0.89	Chi-squared					NA	All	274	Terminated	Phase 2
NCT00076804	4514878	8265545	Impact of DOT Compared to Self-administered Treatment as Measured by HIV Viral Load at 12 Months of Treatment	NA	Directly Observed Therapy	Behavioral	hiv infections	HIV Infections	Parallel Assignment	Interventional	Treatment	Randomized	Helping HIV Infected Patients in South Africa Adhere to Drug Regimens	2		NA	0.42	Chi-squared					NA	All	274	Terminated	Phase 2
NCT00076999	4514837	8265518	Median Change From Baseline in CD4 Percent at Week 100 (Last Observation Carried Forward)	pharmaceutical solutions	TPV oral solution|TPV oral solution|RTV oral solution|RTV oral solution	Drug|Drug|Drug|Drug	hiv infections	HIV Infections	Parallel Assignment	Interventional	Treatment	Randomized	Pharmacokinetics and Safety Study of Tipranavir in Combination With Low Dose Ritonavir in Human Immunodeficiency Virus (HIV)-Infected Children	2		NA	0.23	ANOVA					NA	All	115	Completed	Phase 1
NCT00076999	4514838	8265518	Median Change From Baseline in CD4 Percent at Week 100 (Last Observation Carried Forward)	pharmaceutical solutions	TPV oral solution|TPV oral solution|RTV oral solution|RTV oral solution	Drug|Drug|Drug|Drug	hiv infections	HIV Infections	Parallel Assignment	Interventional	Treatment	Randomized	Pharmacokinetics and Safety Study of Tipranavir in Combination With Low Dose Ritonavir in Human Immunodeficiency Virus (HIV)-Infected Children	2		NA	0.23	ANOVA					NA	All	115	Completed	Phase 1
NCT00076999	4514839	8265519	Median Change From Baseline in CD4 Percent at Week 48 (Last Observation Carried Forward)	pharmaceutical solutions	TPV oral solution|TPV oral solution|RTV oral solution|RTV oral solution	Drug|Drug|Drug|Drug	hiv infections	HIV Infections	Parallel Assignment	Interventional	Treatment	Randomized	Pharmacokinetics and Safety Study of Tipranavir in Combination With Low Dose Ritonavir in Human Immunodeficiency Virus (HIV)-Infected Children	2		NA	0.36	ANOVA					NA	All	115	Completed	Phase 1
NCT00076999	4514840	8265519	Median Change From Baseline in CD4 Percent at Week 48 (Last Observation Carried Forward)	pharmaceutical solutions	TPV oral solution|TPV oral solution|RTV oral solution|RTV oral solution	Drug|Drug|Drug|Drug	hiv infections	HIV Infections	Parallel Assignment	Interventional	Treatment	Randomized	Pharmacokinetics and Safety Study of Tipranavir in Combination With Low Dose Ritonavir in Human Immunodeficiency Virus (HIV)-Infected Children	2		NA	0.08	ANOVA					NA	All	115	Completed	Phase 1
NCT00076999	4514841	8265520	Median Change From Baseline in CD4 Percent at Week 24 (Last Observation Carried Forward)	pharmaceutical solutions	TPV oral solution|TPV oral solution|RTV oral solution|RTV oral solution	Drug|Drug|Drug|Drug	hiv infections	HIV Infections	Parallel Assignment	Interventional	Treatment	Randomized	Pharmacokinetics and Safety Study of Tipranavir in Combination With Low Dose Ritonavir in Human Immunodeficiency Virus (HIV)-Infected Children	2		NA	0.2	ANOVA					NA	All	115	Completed	Phase 1
NCT00076999	4514842	8265520	Median Change From Baseline in CD4 Percent at Week 24 (Last Observation Carried Forward)	pharmaceutical solutions	TPV oral solution|TPV oral solution|RTV oral solution|RTV oral solution	Drug|Drug|Drug|Drug	hiv infections	HIV Infections	Parallel Assignment	Interventional	Treatment	Randomized	Pharmacokinetics and Safety Study of Tipranavir in Combination With Low Dose Ritonavir in Human Immunodeficiency Virus (HIV)-Infected Children	2		NA	0.38	ANOVA					NA	All	115	Completed	Phase 1
NCT00076999	4514844	8265522	Median Change From Baseline in CD4+ Cell Count (Cells/mm3) at Week 100 (Last Observation Carried Forward)	pharmaceutical solutions	TPV oral solution|TPV oral solution|RTV oral solution|RTV oral solution	Drug|Drug|Drug|Drug	hiv infections	HIV Infections	Parallel Assignment	Interventional	Treatment	Randomized	Pharmacokinetics and Safety Study of Tipranavir in Combination With Low Dose Ritonavir in Human Immunodeficiency Virus (HIV)-Infected Children	2		NA	0.73	ANOVA					NA	All	115	Completed	Phase 1
NCT00076999	4514843	8265522	Median Change From Baseline in CD4+ Cell Count (Cells/mm3) at Week 100 (Last Observation Carried Forward)	pharmaceutical solutions	TPV oral solution|TPV oral solution|RTV oral solution|RTV oral solution	Drug|Drug|Drug|Drug	hiv infections	HIV Infections	Parallel Assignment	Interventional	Treatment	Randomized	Pharmacokinetics and Safety Study of Tipranavir in Combination With Low Dose Ritonavir in Human Immunodeficiency Virus (HIV)-Infected Children	2		NA	0.79	ANOVA					NA	All	115	Completed	Phase 1
NCT00076999	4514845	8265523	Median Change From Baseline in CD4+ Cell Count (Cells/mm3) at Week 48 (Last Observation Carried Forward)	pharmaceutical solutions	TPV oral solution|TPV oral solution|RTV oral solution|RTV oral solution	Drug|Drug|Drug|Drug	hiv infections	HIV Infections	Parallel Assignment	Interventional	Treatment	Randomized	Pharmacokinetics and Safety Study of Tipranavir in Combination With Low Dose Ritonavir in Human Immunodeficiency Virus (HIV)-Infected Children	2		NA	0.7	ANOVA					NA	All	115	Completed	Phase 1
NCT00076999	4514846	8265523	Median Change From Baseline in CD4+ Cell Count (Cells/mm3) at Week 48 (Last Observation Carried Forward)	pharmaceutical solutions	TPV oral solution|TPV oral solution|RTV oral solution|RTV oral solution	Drug|Drug|Drug|Drug	hiv infections	HIV Infections	Parallel Assignment	Interventional	Treatment	Randomized	Pharmacokinetics and Safety Study of Tipranavir in Combination With Low Dose Ritonavir in Human Immunodeficiency Virus (HIV)-Infected Children	2		NA	0.25	ANOVA					NA	All	115	Completed	Phase 1
NCT00076999	4514848	8265524	Median Change From Baseline in CD4+ Cell Count (Cells/mm3) at Week 24 (Last Observation Carried Forward)	pharmaceutical solutions	TPV oral solution|TPV oral solution|RTV oral solution|RTV oral solution	Drug|Drug|Drug|Drug	hiv infections	HIV Infections	Parallel Assignment	Interventional	Treatment	Randomized	Pharmacokinetics and Safety Study of Tipranavir in Combination With Low Dose Ritonavir in Human Immunodeficiency Virus (HIV)-Infected Children	2		NA	0.64	ANOVA					NA	All	115	Completed	Phase 1
NCT00076999	4514847	8265524	Median Change From Baseline in CD4+ Cell Count (Cells/mm3) at Week 24 (Last Observation Carried Forward)	pharmaceutical solutions	TPV oral solution|TPV oral solution|RTV oral solution|RTV oral solution	Drug|Drug|Drug|Drug	hiv infections	HIV Infections	Parallel Assignment	Interventional	Treatment	Randomized	Pharmacokinetics and Safety Study of Tipranavir in Combination With Low Dose Ritonavir in Human Immunodeficiency Virus (HIV)-Infected Children	2		NA	0.26	ANOVA					NA	All	115	Completed	Phase 1
NCT00076999	4514850	8265526	Median Change From Baseline in Viral Load log10 Copies/mL at Week 100 (Last Observation Carried Forward)	pharmaceutical solutions	TPV oral solution|TPV oral solution|RTV oral solution|RTV oral solution	Drug|Drug|Drug|Drug	hiv infections	HIV Infections	Parallel Assignment	Interventional	Treatment	Randomized	Pharmacokinetics and Safety Study of Tipranavir in Combination With Low Dose Ritonavir in Human Immunodeficiency Virus (HIV)-Infected Children	2		NA	0	ANOVA					NA	All	115	Completed	Phase 1
NCT00076999	4514849	8265526	Median Change From Baseline in Viral Load log10 Copies/mL at Week 100 (Last Observation Carried Forward)	pharmaceutical solutions	TPV oral solution|TPV oral solution|RTV oral solution|RTV oral solution	Drug|Drug|Drug|Drug	hiv infections	HIV Infections	Parallel Assignment	Interventional	Treatment	Randomized	Pharmacokinetics and Safety Study of Tipranavir in Combination With Low Dose Ritonavir in Human Immunodeficiency Virus (HIV)-Infected Children	2		NA	0.69	ANOVA					NA	All	115	Completed	Phase 1
NCT00076999	4514851	8265527	Median Change From Baseline in Viral Load log10 Copies/mL at Week 48 (Last Observation Carried Forward)	pharmaceutical solutions	TPV oral solution|TPV oral solution|RTV oral solution|RTV oral solution	Drug|Drug|Drug|Drug	hiv infections	HIV Infections	Parallel Assignment	Interventional	Treatment	Randomized	Pharmacokinetics and Safety Study of Tipranavir in Combination With Low Dose Ritonavir in Human Immunodeficiency Virus (HIV)-Infected Children	2		NA	0.81	ANOVA					NA	All	115	Completed	Phase 1
