## Supplementary Datasets 1 and 2 for "Systematic comparison of Mendelian randomization studies and randomized controlled trials using electronic databases" (part 2 of 3)

### Sheet: Supplementary Dataset 1 (continued)
nct_id	outcome_analyses.id	outcome_id	outcome.title	mesh_interv	all_interv	all_interv_types	mesh_cond	all_cond	intervention_model	study_type	primary_purpose	allocation	brief_title	number_of_arms	param_type	param_value	p_value	method	ci_lower_limit	ci_upper_limit	ci_percent	dispersion_type	dispersion_value	gender	enrollment	overall_status	phase	criteria	description
NCT00076999	4514852	8265527	Median Change From Baseline in Viral Load log10 Copies/mL at Week 48 (Last Observation Carried Forward)	pharmaceutical solutions	TPV oral solution|TPV oral solution|RTV oral solution|RTV oral solution	Drug|Drug|Drug|Drug	hiv infections	HIV Infections	Parallel Assignment	Interventional	Treatment	Randomized	Pharmacokinetics and Safety Study of Tipranavir in Combination With Low Dose Ritonavir in Human Immunodeficiency Virus (HIV)-Infected Children	2		NA	0	ANOVA					NA	All	115	Completed	Phase 1
NCT00076999	4514853	8265528	Median Change From Baseline in Viral Load log10 Copies/mL at Week 24 (Last Observation Carried Forward)	pharmaceutical solutions	TPV oral solution|TPV oral solution|RTV oral solution|RTV oral solution	Drug|Drug|Drug|Drug	hiv infections	HIV Infections	Parallel Assignment	Interventional	Treatment	Randomized	Pharmacokinetics and Safety Study of Tipranavir in Combination With Low Dose Ritonavir in Human Immunodeficiency Virus (HIV)-Infected Children	2		NA	0.47	ANOVA					NA	All	115	Completed	Phase 1
NCT00076999	4514854	8265528	Median Change From Baseline in Viral Load log10 Copies/mL at Week 24 (Last Observation Carried Forward)	pharmaceutical solutions	TPV oral solution|TPV oral solution|RTV oral solution|RTV oral solution	Drug|Drug|Drug|Drug	hiv infections	HIV Infections	Parallel Assignment	Interventional	Treatment	Randomized	Pharmacokinetics and Safety Study of Tipranavir in Combination With Low Dose Ritonavir in Human Immunodeficiency Virus (HIV)-Infected Children	2		NA	0.02	ANOVA					NA	All	115	Completed	Phase 1
NCT00076999	4514855	8265530	Number Patients With HIV RNA <50 Copies/mL at Week 100 (Non-completers Considered Failures)	pharmaceutical solutions	TPV oral solution|TPV oral solution|RTV oral solution|RTV oral solution	Drug|Drug|Drug|Drug	hiv infections	HIV Infections	Parallel Assignment	Interventional	Treatment	Randomized	Pharmacokinetics and Safety Study of Tipranavir in Combination With Low Dose Ritonavir in Human Immunodeficiency Virus (HIV)-Infected Children	2		NA	1	Fisher Exact					NA	All	115	Completed	Phase 1
NCT00076999	4514856	8265530	Number Patients With HIV RNA <50 Copies/mL at Week 100 (Non-completers Considered Failures)	pharmaceutical solutions	TPV oral solution|TPV oral solution|RTV oral solution|RTV oral solution	Drug|Drug|Drug|Drug	hiv infections	HIV Infections	Parallel Assignment	Interventional	Treatment	Randomized	Pharmacokinetics and Safety Study of Tipranavir in Combination With Low Dose Ritonavir in Human Immunodeficiency Virus (HIV)-Infected Children	2		NA	0.18	Fisher Exact					NA	All	115	Completed	Phase 1
NCT00076999	4514857	8265531	Number Patients With HIV RNA <50 Copies/mL at Week 48 (Non-completers Considered Failures)	pharmaceutical solutions	TPV oral solution|TPV oral solution|RTV oral solution|RTV oral solution	Drug|Drug|Drug|Drug	hiv infections	HIV Infections	Parallel Assignment	Interventional	Treatment	Randomized	Pharmacokinetics and Safety Study of Tipranavir in Combination With Low Dose Ritonavir in Human Immunodeficiency Virus (HIV)-Infected Children	2		NA	1	Fisher Exact					NA	All	115	Completed	Phase 1
NCT00076999	4514858	8265531	Number Patients With HIV RNA <50 Copies/mL at Week 48 (Non-completers Considered Failures)	pharmaceutical solutions	TPV oral solution|TPV oral solution|RTV oral solution|RTV oral solution	Drug|Drug|Drug|Drug	hiv infections	HIV Infections	Parallel Assignment	Interventional	Treatment	Randomized	Pharmacokinetics and Safety Study of Tipranavir in Combination With Low Dose Ritonavir in Human Immunodeficiency Virus (HIV)-Infected Children	2		NA	0.2	Fisher Exact					NA	All	115	Completed	Phase 1
NCT00076999	4514860	8265532	Number Patients With HIV RNA <50 Copies/mL at Week 24 (Non-completers Considered Failures)	pharmaceutical solutions	TPV oral solution|TPV oral solution|RTV oral solution|RTV oral solution	Drug|Drug|Drug|Drug	hiv infections	HIV Infections	Parallel Assignment	Interventional	Treatment	Randomized	Pharmacokinetics and Safety Study of Tipranavir in Combination With Low Dose Ritonavir in Human Immunodeficiency Virus (HIV)-Infected Children	2		NA	0.6	Fisher Exact					NA	All	115	Completed	Phase 1
NCT00076999	4514859	8265532	Number Patients With HIV RNA <50 Copies/mL at Week 24 (Non-completers Considered Failures)	pharmaceutical solutions	TPV oral solution|TPV oral solution|RTV oral solution|RTV oral solution	Drug|Drug|Drug|Drug	hiv infections	HIV Infections	Parallel Assignment	Interventional	Treatment	Randomized	Pharmacokinetics and Safety Study of Tipranavir in Combination With Low Dose Ritonavir in Human Immunodeficiency Virus (HIV)-Infected Children	2		NA	1	Fisher Exact					NA	All	115	Completed	Phase 1
NCT00076999	4514862	8265533	Number Patients With HIV RNA <400 Copies/mL at Week 100 (Non-completers Considered Failures)	pharmaceutical solutions	TPV oral solution|TPV oral solution|RTV oral solution|RTV oral solution	Drug|Drug|Drug|Drug	hiv infections	HIV Infections	Parallel Assignment	Interventional	Treatment	Randomized	Pharmacokinetics and Safety Study of Tipranavir in Combination With Low Dose Ritonavir in Human Immunodeficiency Virus (HIV)-Infected Children	2		NA	0.06	Fisher Exact					NA	All	115	Completed	Phase 1
NCT00076999	4514861	8265533	Number Patients With HIV RNA <400 Copies/mL at Week 100 (Non-completers Considered Failures)	pharmaceutical solutions	TPV oral solution|TPV oral solution|RTV oral solution|RTV oral solution	Drug|Drug|Drug|Drug	hiv infections	HIV Infections	Parallel Assignment	Interventional	Treatment	Randomized	Pharmacokinetics and Safety Study of Tipranavir in Combination With Low Dose Ritonavir in Human Immunodeficiency Virus (HIV)-Infected Children	2		NA	1	Fisher Exact					NA	All	115	Completed	Phase 1
NCT00076999	4514864	8265534	Number Patients With HIV RNA <400 Copies/mL at Week 48 (Non-completers Considered Failures)	pharmaceutical solutions	TPV oral solution|TPV oral solution|RTV oral solution|RTV oral solution	Drug|Drug|Drug|Drug	hiv infections	HIV Infections	Parallel Assignment	Interventional	Treatment	Randomized	Pharmacokinetics and Safety Study of Tipranavir in Combination With Low Dose Ritonavir in Human Immunodeficiency Virus (HIV)-Infected Children	2		NA	0.01	Fisher Exact					NA	All	115	Completed	Phase 1
NCT00076999	4514863	8265534	Number Patients With HIV RNA <400 Copies/mL at Week 48 (Non-completers Considered Failures)	pharmaceutical solutions	TPV oral solution|TPV oral solution|RTV oral solution|RTV oral solution	Drug|Drug|Drug|Drug	hiv infections	HIV Infections	Parallel Assignment	Interventional	Treatment	Randomized	Pharmacokinetics and Safety Study of Tipranavir in Combination With Low Dose Ritonavir in Human Immunodeficiency Virus (HIV)-Infected Children	2		NA	1	Fisher Exact					NA	All	115	Completed	Phase 1
NCT00076999	4514865	8265535	Number Patients With HIV RNA <400 Copies/mL at Week 24 (Non-completers Considered Failures)	pharmaceutical solutions	TPV oral solution|TPV oral solution|RTV oral solution|RTV oral solution	Drug|Drug|Drug|Drug	hiv infections	HIV Infections	Parallel Assignment	Interventional	Treatment	Randomized	Pharmacokinetics and Safety Study of Tipranavir in Combination With Low Dose Ritonavir in Human Immunodeficiency Virus (HIV)-Infected Children	2		NA	1	Fisher Exact					NA	All	115	Completed	Phase 1
NCT00076999	4514866	8265535	Number Patients With HIV RNA <400 Copies/mL at Week 24 (Non-completers Considered Failures)	pharmaceutical solutions	TPV oral solution|TPV oral solution|RTV oral solution|RTV oral solution	Drug|Drug|Drug|Drug	hiv infections	HIV Infections	Parallel Assignment	Interventional	Treatment	Randomized	Pharmacokinetics and Safety Study of Tipranavir in Combination With Low Dose Ritonavir in Human Immunodeficiency Virus (HIV)-Infected Children	2		NA	0.12	Fisher Exact					NA	All	115	Completed	Phase 1
NCT00076999	4514868	8265536	Number Patients With at Least 1 log10 Viral Load Reduction From Baseline at Week 100 (Non-completers Considered Failures)	pharmaceutical solutions	TPV oral solution|TPV oral solution|RTV oral solution|RTV oral solution	Drug|Drug|Drug|Drug	hiv infections	HIV Infections	Parallel Assignment	Interventional	Treatment	Randomized	Pharmacokinetics and Safety Study of Tipranavir in Combination With Low Dose Ritonavir in Human Immunodeficiency Virus (HIV)-Infected Children	2		NA	0.12	Fisher Exact					NA	All	115	Completed	Phase 1
NCT00076999	4514867	8265536	Number Patients With at Least 1 log10 Viral Load Reduction From Baseline at Week 100 (Non-completers Considered Failures)	pharmaceutical solutions	TPV oral solution|TPV oral solution|RTV oral solution|RTV oral solution	Drug|Drug|Drug|Drug	hiv infections	HIV Infections	Parallel Assignment	Interventional	Treatment	Randomized	Pharmacokinetics and Safety Study of Tipranavir in Combination With Low Dose Ritonavir in Human Immunodeficiency Virus (HIV)-Infected Children	2		NA	1	Fisher Exact					NA	All	115	Completed	Phase 1
NCT00076999	4514869	8265537	Number Patients With at Least 1 log10 Viral Load Reduction From Baseline at Week 48 (Non-completers Considered Failures)	pharmaceutical solutions	TPV oral solution|TPV oral solution|RTV oral solution|RTV oral solution	Drug|Drug|Drug|Drug	hiv infections	HIV Infections	Parallel Assignment	Interventional	Treatment	Randomized	Pharmacokinetics and Safety Study of Tipranavir in Combination With Low Dose Ritonavir in Human Immunodeficiency Virus (HIV)-Infected Children	2		NA	1	Fisher Exact					NA	All	115	Completed	Phase 1
NCT00076999	4514870	8265537	Number Patients With at Least 1 log10 Viral Load Reduction From Baseline at Week 48 (Non-completers Considered Failures)	pharmaceutical solutions	TPV oral solution|TPV oral solution|RTV oral solution|RTV oral solution	Drug|Drug|Drug|Drug	hiv infections	HIV Infections	Parallel Assignment	Interventional	Treatment	Randomized	Pharmacokinetics and Safety Study of Tipranavir in Combination With Low Dose Ritonavir in Human Immunodeficiency Virus (HIV)-Infected Children	2		NA	0	Fisher Exact					NA	All	115	Completed	Phase 1
NCT00076999	4514872	8265538	Number Patients With at Least 1 log10 Viral Load Reduction From Baseline at Week 24 (Non-completers Considered Failures)	pharmaceutical solutions	TPV oral solution|TPV oral solution|RTV oral solution|RTV oral solution	Drug|Drug|Drug|Drug	hiv infections	HIV Infections	Parallel Assignment	Interventional	Treatment	Randomized	Pharmacokinetics and Safety Study of Tipranavir in Combination With Low Dose Ritonavir in Human Immunodeficiency Virus (HIV)-Infected Children	2		NA	0.02	Fisher Exact					NA	All	115	Completed	Phase 1
NCT00076999	4514871	8265538	Number Patients With at Least 1 log10 Viral Load Reduction From Baseline at Week 24 (Non-completers Considered Failures)	pharmaceutical solutions	TPV oral solution|TPV oral solution|RTV oral solution|RTV oral solution	Drug|Drug|Drug|Drug	hiv infections	HIV Infections	Parallel Assignment	Interventional	Treatment	Randomized	Pharmacokinetics and Safety Study of Tipranavir in Combination With Low Dose Ritonavir in Human Immunodeficiency Virus (HIV)-Infected Children	2		NA	0.78	Fisher Exact					NA	All	115	Completed	Phase 1
NCT00077610	4514833	8265492	Mean Change in Hemoglobin (Hb) Concentration From Baseline to Evaluation Period	epoetin alfa	Epoetin alfa or beta|RO0503821 (1x/2 Weeks)|RO0503821 (1x/4 Weeks)	Drug|Drug|Drug	anemia	Anemia	Parallel Assignment	Interventional	Treatment	Randomized	A Study of Intravenous Mircera for the Treatment of Anemia in Dialysis Patients	3	Mean Difference between groups	0.051	0.0001	ANCOVA, CI for difference between groups	-0.173	0.275	97.5	Standard Error of the Mean	0.0997	All	673	Completed	Phase 3
NCT00077610	4514834	8265492	Mean Change in Hemoglobin (Hb) Concentration From Baseline to Evaluation Period	epoetin alfa	Epoetin alfa or beta|RO0503821 (1x/2 Weeks)|RO0503821 (1x/4 Weeks)	Drug|Drug|Drug	anemia	Anemia	Parallel Assignment	Interventional	Treatment	Randomized	A Study of Intravenous Mircera for the Treatment of Anemia in Dialysis Patients	3	Mean Difference between groups	0.004	0.0001	ANCOVA, CI for difference between groups	-0.215	0.223	97.5	Standard Error of the Mean	0.0973	All	673	Completed	Phase 3
NCT00077623	4514831	8265484	Mean Change in Hemoglobin Concentration From Baseline to Evaluation Periods	epoetin alfa	epoetin alfa or beta|methoxy polyethylene glycol-epoetin beta (Mircera)|methoxy polyethylene glycol-epoetin beta (Mircera)	Drug|Drug|Drug	anemia	Anemia	Parallel Assignment	Interventional	Treatment	Randomized	A Study of Subcutaneous Mircera for the Treatment of Anemia in Dialysis Patients.	3	Mean Difference between groups	-0.022	0.0001	ANCOVA, CI for difference between groups	-0.262	0.217	97.5		NA	All	572	Completed	Phase 3
NCT00077623	4514832	8265484	Mean Change in Hemoglobin Concentration From Baseline to Evaluation Periods	epoetin alfa	epoetin alfa or beta|methoxy polyethylene glycol-epoetin beta (Mircera)|methoxy polyethylene glycol-epoetin beta (Mircera)	Drug|Drug|Drug	anemia	Anemia	Parallel Assignment	Interventional	Treatment	Randomized	A Study of Subcutaneous Mircera for the Treatment of Anemia in Dialysis Patients.	3	Mean Difference between groups	0.141	0.0001	ANCOVA, CI for difference between groups	-0.098	0.38	97.5		NA	All	572	Completed	Phase 3
NCT00077636	4514828	8265473	Percentage of Participants Virological Response 12 Weeks Post-Treatment	interferon-alpha|ribavirin|peginterferon alfa-2a	Copegus|Copegus|peginterferon alfa-2a [Pegasys]|peginterferon alfa-2a [Pegasys]	Drug|Drug|Drug|Drug	hepatitis c, chronic|hepatitis|hepatitis c|hepatitis a	Hepatitis C, Chronic	Parallel Assignment	Interventional	Treatment	Randomized	ACCELERATE Study - A Study of PEGASYS (Peginterferon Alfa-2a (40KD)) in Combination With COPEGUS (Ribavirin) in Interferon-Naive Patients With Chronic Hepatitis C (CHC) Infection.	2	Odds Ratio (OR)	0.65	0.0003	Cochran-Mantel-Haenszel	0.52	0.82	95		NA	All	1469	Completed	Phase 4
NCT00077636	4514829	8265474	Percentage of Participants With Virological Response at The End of Study Treatment	interferon-alpha|ribavirin|peginterferon alfa-2a	Copegus|Copegus|peginterferon alfa-2a [Pegasys]|peginterferon alfa-2a [Pegasys]	Drug|Drug|Drug|Drug	hepatitis c, chronic|hepatitis|hepatitis c|hepatitis a	Hepatitis C, Chronic	Parallel Assignment	Interventional	Treatment	Randomized	ACCELERATE Study - A Study of PEGASYS (Peginterferon Alfa-2a (40KD)) in Combination With COPEGUS (Ribavirin) in Interferon-Naive Patients With Chronic Hepatitis C (CHC) Infection.	2	Odds Ratio (OR)	1.32	0.1941	Cochran-Mantel-Haenszel	0.86	2.03	95		NA	All	1469	Completed	Phase 4
NCT00077636	4514830	8265475	Percentage of Participants With Sustained Virological Response (SVR)	interferon-alpha|ribavirin|peginterferon alfa-2a	Copegus|Copegus|peginterferon alfa-2a [Pegasys]|peginterferon alfa-2a [Pegasys]	Drug|Drug|Drug|Drug	hepatitis c, chronic|hepatitis|hepatitis c|hepatitis a	Hepatitis C, Chronic	Parallel Assignment	Interventional	Treatment	Randomized	ACCELERATE Study - A Study of PEGASYS (Peginterferon Alfa-2a (40KD)) in Combination With COPEGUS (Ribavirin) in Interferon-Naive Patients With Chronic Hepatitis C (CHC) Infection.	2	Odds Ratio (OR)	0.59	0.0001	Cochran-Mantel-Haenszel	0.46	0.76	95		NA	All	1469	Completed	Phase 4
NCT00077675	4514827	8265458	Clinical Response Which is Measured at Test of Cure (TOC) in the Clinically Evaluable (CE) Population	vancomycin|penicillins|telavancin	Telavancin|vancomycin or antistaphylococcal penicillin	Drug|Drug	communicable diseases|infection|gram-positive bacterial infections	Infections, Gram-positive Bacterial	Parallel Assignment	Interventional	Treatment	Randomized	Phase 2 Trial of TD-6424 (Telavancin) Versus Standard Therapy for Complicated Gram Positive Skin and Skin Structure Infections (Gram Positive cSSSI)	2		NA	0.5318	2-sided 95% confidence interval calculat					NA	All	201	Completed	Phase 2
NCT00077766	4514826	8265455	Mean Change in Hemoglobin Concentration (g/dL) From Baseline to Evaluation Period	darbepoetin alfa	Darbepoetin alfa|methoxy polyethylene glycol-epoetin beta [Mircera]	Drug|Drug	anemia	Anemia	Parallel Assignment	Interventional	Treatment	Randomized	A Study of Intravenous Mircera for the Treatment of Anemia in Dialysis Patients.	2	Mean Difference (Final Values)	0.18	0.0001	ANCOVA, CI for difference between groups	-0.049	0.408	95	Standard Error of the Mean	0.1162	All	313	Completed	Phase 3
NCT00078286	4514823	8265428	Percentage of Cardiac Events and Morbidity / Mortality, Including Rehospitalization, in Congestive Heart Failure Patients With Depression After Treatment With Sertraline or Placebo.	sertraline	Sertraline|Placebo	Drug|Drug	depression|heart failure|depressive disorder	Chronic Heart Failure|Depression|Heart Failure, Congestive	Parallel Assignment	Interventional	Treatment	Randomized	Antidepressant Medication Treatment for Depression in Individuals With Chronic Heart Failure	2	Odds Ratio (OR)	0.08	0.78	Cochran-Mantel-Haenszel			95		NA	All	469	Completed	Phase 2/Phase 3
NCT00078286	4514824	8265429	Symptoms of Depression in Congestive Heart Failure Patients With Clinical Depression After Treatment With Sertraline or Placebo	sertraline	Sertraline|Placebo	Drug|Drug	depression|heart failure|depressive disorder	Chronic Heart Failure|Depression|Heart Failure, Congestive	Parallel Assignment	Interventional	Treatment	Randomized	Antidepressant Medication Treatment for Depression in Individuals With Chronic Heart Failure	2	Difference in mean change score	-0.3	0.89	Mixed Models Analysis			95		NA	All	469	Completed	Phase 2/Phase 3
NCT00078325	4514820	8265425	Clinical Global Impression of Change (CGI-C)	modafinil	Armodafinil 250 mg/day|Armodafinil 150 mg/day|Placebo	Drug|Drug|Drug	sleep apnea syndromes|sleep apnea, obstructive|apnea|sleepiness	Hypopnea|Obstructive Sleep Apnea	Parallel Assignment	Interventional	Treatment	Randomized	Armodafinil (CEP-10953) in Treatment of Excessive Sleepiness Associated With Obstructive Sleep Apnea/Hypopnea Syndrome(OSAHS)	3		NA	0.0001	Cochran-Mantel-Haenszel					NA	All	395	Completed	Phase 3
NCT00078325	4514819	8265425	Clinical Global Impression of Change (CGI-C)	modafinil	Armodafinil 250 mg/day|Armodafinil 150 mg/day|Placebo	Drug|Drug|Drug	sleep apnea syndromes|sleep apnea, obstructive|apnea|sleepiness	Hypopnea|Obstructive Sleep Apnea	Parallel Assignment	Interventional	Treatment	Randomized	Armodafinil (CEP-10953) in Treatment of Excessive Sleepiness Associated With Obstructive Sleep Apnea/Hypopnea Syndrome(OSAHS)	3		NA	0.0001	Cochran-Mantel-Haenszel					NA	All	395	Completed	Phase 3
NCT00078325	4514821	8265426	Maintenance of Wakefulness Test (MWT)	modafinil	Armodafinil 250 mg/day|Armodafinil 150 mg/day|Placebo	Drug|Drug|Drug	sleep apnea syndromes|sleep apnea, obstructive|apnea|sleepiness	Hypopnea|Obstructive Sleep Apnea	Parallel Assignment	Interventional	Treatment	Randomized	Armodafinil (CEP-10953) in Treatment of Excessive Sleepiness Associated With Obstructive Sleep Apnea/Hypopnea Syndrome(OSAHS)	3		NA	0.0008	ANOVA					NA	All	395	Completed	Phase 3
NCT00078325	4514822	8265426	Maintenance of Wakefulness Test (MWT)	modafinil	Armodafinil 250 mg/day|Armodafinil 150 mg/day|Placebo	Drug|Drug|Drug	sleep apnea syndromes|sleep apnea, obstructive|apnea|sleepiness	Hypopnea|Obstructive Sleep Apnea	Parallel Assignment	Interventional	Treatment	Randomized	Armodafinil (CEP-10953) in Treatment of Excessive Sleepiness Associated With Obstructive Sleep Apnea/Hypopnea Syndrome(OSAHS)	3		NA	0.0001	ANOVA					NA	All	395	Completed	Phase 3
NCT00078338	4514817	8265402	Time to First Relapse	interferons|interferon-beta|interferon beta-1a|(t,g)-a-l|glatiramer acetate	Rebif®|Copaxone®	Drug|Drug	multiple sclerosis|sclerosis|multiple sclerosis, relapsing-remitting	Relapsing-remitting Multiple Sclerosis	Parallel Assignment	Interventional	Treatment	Randomized	Rebif® Versus Copaxone® in the Treatment of Relapsing Remitting Multiple Sclerosis	2	Hazard Ratio (HR)	0.943	0.643	Cox proportional hazards model	0.74	1.21	95		NA	All	764	Completed	Phase 4
NCT00078377	4514815	8265400	Change From Baseline in Clinical Global Impression of Change (CGI-C) Score at 12 Weeks	modafinil	Armodafinil|Armodafinil|Placebo	Drug|Drug|Drug	narcolepsy|sleepiness	Narcolepsy	Parallel Assignment	Interventional	Treatment	Randomized	Safety and Efficacy Study of Armodafinil (CEP-10953) in the Treatment of Excessive Sleepiness Associated With Narcolepsy	3		NA	0.0001	Cochran-Mantel-Haenszel					NA	All	196	Completed	Phase 3
NCT00078377	4514816	8265401	Change From Baseline in Maintenance of Wakefullness Test (MWT) Score at 12 Weeks	modafinil	Armodafinil|Armodafinil|Placebo	Drug|Drug|Drug	narcolepsy|sleepiness	Narcolepsy	Parallel Assignment	Interventional	Treatment	Randomized	Safety and Efficacy Study of Armodafinil (CEP-10953) in the Treatment of Excessive Sleepiness Associated With Narcolepsy	3	Mean Difference (Final Values)	3.8	0.0024	ANCOVA	1.02	4.61	95		NA	All	196	Completed	Phase 3
NCT00078403	4514818	8265424	Time-scaled Change in Metavir Liver Fibrosis Score (SCMFS)	peginterferon alfa-2a|ribavirin	Peginterferon alfa-2a|Ribavirin	Drug|Drug	hepatitis a|hepatitis|hepatitis c|liver diseases	Hepatitis C|HIV Infections|Liver Disease	Parallel Assignment	Interventional	Treatment	Randomized	Pegylated Interferon Alfa-2a Maintenance Therapy and Liver Disease Progression in People Infected With Both HIV and Hepatitis C Virus (HCV)	3		NA	0.58	Exact Wilcoxon rank sum test					NA	All	333	Completed	Phase 2
NCT00078715	4514792	8265374	Hamilton Depression Rating Scale (6 Items)	yohimbine	Yohimbine hydrochloride|Placebo	Drug|Drug	depressive disorder, major|depressive disorder|depression	Depression, Involutional|Major Depresssion	Crossover Assignment	Interventional	Other	Randomized	Rapid Antidepressant Effects of Yohimbine in Major Depression	2	Mean Difference (Net)	-1.004	0.527	Mixed Models Analysis	-4.26	2.251	95	Standard Error of the Mean	1.141	All	11	Completed	Phase 2
NCT00078754	4514790	8265370	OAS-M	fluoxetine|valproic acid	Fluoxetine|Divalproex|Placebo	Drug|Drug|Drug	disruptive, impulse control, and conduct disorders	Intermittent Explosive Disorder	Parallel Assignment	Interventional	Treatment	Randomized	A Comparison of Fluoxetine and Divalproex for the Treatment of Intermittent Explosive Disorder	3		NA	0.029	ANCOVA					NA	All	90	Completed	Phase 2
NCT00078754	4514789	8265370	OAS-M	fluoxetine|valproic acid	Fluoxetine|Divalproex|Placebo	Drug|Drug|Drug	disruptive, impulse control, and conduct disorders	Intermittent Explosive Disorder	Parallel Assignment	Interventional	Treatment	Randomized	A Comparison of Fluoxetine and Divalproex for the Treatment of Intermittent Explosive Disorder	3	Mean Difference (Final Values)	19	0.8	ANCOVA				Standard Error of the Mean	2.7	All	90	Completed	Phase 2
NCT00078754	4514791	8265371	Overt Aggression Scale-Modified for Outpatient Use (OAS-M)	fluoxetine|valproic acid	Fluoxetine|Divalproex|Placebo	Drug|Drug|Drug	disruptive, impulse control, and conduct disorders	Intermittent Explosive Disorder	Parallel Assignment	Interventional	Treatment	Randomized	A Comparison of Fluoxetine and Divalproex for the Treatment of Intermittent Explosive Disorder	3		NA	0.622	ANCOVA					NA	All	90	Completed	Phase 2
NCT00078819	4514784	8265345	Percentage of Participants Achieving a ≥ 90% Improvement in PASI Score (PASI 90) at Week 12	etanercept	Etanercept|Placebo	Drug|Drug	psoriasis	Psoriasis	Parallel Assignment	Interventional	Treatment	Randomized	Etanercept (Enbrel®) in Psoriasis - Pediatrics	2		NA	0.0001	Cochran-Mantel-Haenszel					NA	All	211	Completed	Phase 3
NCT00078819	4514785	8265346	Percent Improvement From Baseline in Children's Dermatology Life Quality Index (CDLQI) at Week 12	etanercept	Etanercept|Placebo	Drug|Drug	psoriasis	Psoriasis	Parallel Assignment	Interventional	Treatment	Randomized	Etanercept (Enbrel®) in Psoriasis - Pediatrics	2		NA	0.0001	Van Elteren test					NA	All	211	Completed	Phase 3
NCT00078819	4514786	8265347	Percentage of Participants Who Achieved a Static Physician Global Assessment (sPGA) Score of Clear (0) or Almost Clear (1) at Week 12	etanercept	Etanercept|Placebo	Drug|Drug	psoriasis	Psoriasis	Parallel Assignment	Interventional	Treatment	Randomized	Etanercept (Enbrel®) in Psoriasis - Pediatrics	2		NA	0.0001	Cochran-Mantel-Haenszel					NA	All	211	Completed	Phase 3
NCT00078819	4514787	8265348	Percentage of Participants Achieving a ≥ 50% Improvement in PASI Score (PASI 50) at Week 12	etanercept	Etanercept|Placebo	Drug|Drug	psoriasis	Psoriasis	Parallel Assignment	Interventional	Treatment	Randomized	Etanercept (Enbrel®) in Psoriasis - Pediatrics	2		NA	0.0001	Cochran-Mantel-Haenszel					NA	All	211	Completed	Phase 3
NCT00078819	4514788	8265349	Percentage of Participants Achieving a ≥ 75% Improvement in Psoriasis Area and Severity Index Score (PASI 75) at Week 12	etanercept	Etanercept|Placebo	Drug|Drug	psoriasis	Psoriasis	Parallel Assignment	Interventional	Treatment	Randomized	Etanercept (Enbrel®) in Psoriasis - Pediatrics	2		NA	0.0001	Cochran-Mantel-Haenszel					NA	All	211	Completed	Phase 3
NCT00078897	4514783	8265341	Median Selenium Blood Levels at One Year.	selenium	Selenium	Drug	polyps|precancerous conditions|adenomatous polyps|colorectal neoplasms	Adenomatous Colorectal Polyps|Colorectal Cancer|Precancerous Condition	Parallel Assignment	Interventional	Prevention	Randomized	Selenium for Prevention of Adenomatous Colorectal Polyps	2	Risk Ratio (RR)	1.03	0.68	Negative binomial regression	0.91	1.16	95		NA	All	1621	Terminated	Phase 3
NCT00078949	4514780	8265338	Event-free Survival of Patients on Maintenance Randomization (Period 2)	dexamethasone|rituximab|cytarabine|gemcitabine	rituximab|cisplatin|cytarabine|dexamethasone|gemcitabine hydrochloride	Biological|Drug|Drug|Drug|Drug	lymphoma|lymphoma, non-hodgkin	Lymphoma	Parallel Assignment	Interventional	Treatment	Randomized	Chemotherapy Before Autologous Stem Cell Transplantation +/- Rituximab in Relapsed or Refractory Aggressive Non-Hodgkin's Lymphoma	4	Hazard Ratio (HR)	0.77	0.17	Log Rank	0.52	1.12	95		NA	All	849	Completed	Phase 3
NCT00078949	4514781	8265339	Transplantation Rate of Patients After 2 Courses of Chemotherapy	dexamethasone|rituximab|cytarabine|gemcitabine	rituximab|cisplatin|cytarabine|dexamethasone|gemcitabine hydrochloride	Biological|Drug|Drug|Drug|Drug	lymphoma|lymphoma, non-hodgkin	Lymphoma	Parallel Assignment	Interventional	Treatment	Randomized	Chemotherapy Before Autologous Stem Cell Transplantation +/- Rituximab in Relapsed or Refractory Aggressive Non-Hodgkin's Lymphoma	4	Risk Difference (RD)	-2.1	0.55	Cochran-Mantel-Haenszel	-10	5.8	95		NA	All	849	Completed	Phase 3
NCT00078949	4514782	8265340	Response Rate of Patients After 2 Courses of Chemotherapy	dexamethasone|rituximab|cytarabine|gemcitabine	rituximab|cisplatin|cytarabine|dexamethasone|gemcitabine hydrochloride	Biological|Drug|Drug|Drug|Drug	lymphoma|lymphoma, non-hodgkin	Lymphoma	Parallel Assignment	Interventional	Treatment	Randomized	Chemotherapy Before Autologous Stem Cell Transplantation +/- Rituximab in Relapsed or Refractory Aggressive Non-Hodgkin's Lymphoma	4	Risk Difference (RD)	-1.2	0.005	Cochran-Mantel-Haenszel	-9	6.7	95		NA	All	849	Completed	Phase 3
NCT00079001	4514777	8265334	Progression-free Survival	androgens|vitamin d|calcium|zoledronic acid	zoledronic acid|placebo|androgen deprivation therapy|GnRH agonist|Calcium supplement|Vitamin D	Drug|Other|Drug|Drug|Dietary Supplement|Dietary Supplement	prostatic neoplasms	Metastatic Cancer|Prostate Cancer	Parallel Assignment	Interventional	Treatment	Randomized	Zoledronate in Preventing Skeletal (Bone)-Related Events in Men Who Are Receiving Androgen Deprivation Therapy For Prostate Cancer and Bone Metastases	2	Hazard Ratio (HR)	0.89	0.22	Log Rank	0.74	1.07	95		NA	Male	645	Completed	Phase 3
NCT00079001	4514778	8265335	Overall Survival	androgens|vitamin d|calcium|zoledronic acid	zoledronic acid|placebo|androgen deprivation therapy|GnRH agonist|Calcium supplement|Vitamin D	Drug|Other|Drug|Drug|Dietary Supplement|Dietary Supplement	prostatic neoplasms	Metastatic Cancer|Prostate Cancer	Parallel Assignment	Interventional	Treatment	Randomized	Zoledronate in Preventing Skeletal (Bone)-Related Events in Men Who Are Receiving Androgen Deprivation Therapy For Prostate Cancer and Bone Metastases	2	Hazard Ratio (HR)	0.88	0.29	Log Rank	0.7	1.12	95		NA	Male	645	Completed	Phase 3
NCT00079001	4514779	8265336	Time to First Skeletal Related Event	androgens|vitamin d|calcium|zoledronic acid	zoledronic acid|placebo|androgen deprivation therapy|GnRH agonist|Calcium supplement|Vitamin D	Drug|Other|Drug|Drug|Dietary Supplement|Dietary Supplement	prostatic neoplasms	Metastatic Cancer|Prostate Cancer	Parallel Assignment	Interventional	Treatment	Randomized	Zoledronate in Preventing Skeletal (Bone)-Related Events in Men Who Are Receiving Androgen Deprivation Therapy For Prostate Cancer and Bone Metastases	2	Hazard Ratio (HR)	0.97	0.385	Log Rank	0	1.174	95		NA	Male	645	Completed	Phase 3
NCT00079274	4514772	8265313	Toxicity, Assessed Using National Cancer Institute (NCI) Common Terminology Criteria for Adverse Events (CTCAE) Version 3.0 (v3) (Arms A and D: Mutant KRAS Patients)	levoleucovorin|antibodies|oxaliplatin|leucovorin|fluorouracil|immunoglobulins|irinotecan|antibodies, monoclonal|antineoplastic agents, immunological|cetuximab	irinotecan hydrochloride|oxaliplatin|leucovorin calcium|fluorouracil|cetuximab|Locally Directed Therapy	Drug|Drug|Drug|Drug|Biological|Drug	colonic neoplasms	Adenocarcinoma of the Colon|Stage III Colon Cancer	Parallel Assignment	Interventional	Treatment	Randomized	Comparison of Combination Chemotherapy Regimens With or Without Cetuximab in Treating Patients Who Have Undergone Surgery For Stage III Colon Cancer	7		NA	0.001	Chi-squared					NA	All	3397	Completed	Phase 3
NCT00079274	4514773	8265314	Toxicity, Assessed Using National Cancer Institute (NCI) Common Terminology Criteria for Adverse Events (CTCAE) Version 3.0 (v3) (Arms A and D: Wild-type KRAS Patients)	levoleucovorin|antibodies|oxaliplatin|leucovorin|fluorouracil|immunoglobulins|irinotecan|antibodies, monoclonal|antineoplastic agents, immunological|cetuximab	irinotecan hydrochloride|oxaliplatin|leucovorin calcium|fluorouracil|cetuximab|Locally Directed Therapy	Drug|Drug|Drug|Drug|Biological|Drug	colonic neoplasms	Adenocarcinoma of the Colon|Stage III Colon Cancer	Parallel Assignment	Interventional	Treatment	Randomized	Comparison of Combination Chemotherapy Regimens With or Without Cetuximab in Treating Patients Who Have Undergone Surgery For Stage III Colon Cancer	7		NA	0.001	Chi-squared					NA	All	3397	Completed	Phase 3
NCT00079274	4514774	8265315	Overall Survival as Measured by the 3-year Event-free Rate (Arms A and D: Mutant KRAS Patients)	levoleucovorin|antibodies|oxaliplatin|leucovorin|fluorouracil|immunoglobulins|irinotecan|antibodies, monoclonal|antineoplastic agents, immunological|cetuximab	irinotecan hydrochloride|oxaliplatin|leucovorin calcium|fluorouracil|cetuximab|Locally Directed Therapy	Drug|Drug|Drug|Drug|Biological|Drug	colonic neoplasms	Adenocarcinoma of the Colon|Stage III Colon Cancer	Parallel Assignment	Interventional	Treatment	Randomized	Comparison of Combination Chemotherapy Regimens With or Without Cetuximab in Treating Patients Who Have Undergone Surgery For Stage III Colon Cancer	7	Hazard Ratio (HR)	1.27	0.25	Regression, Cox	0.85	1.92	95		NA	All	3397	Completed	Phase 3
NCT00079274	4514775	8265316	Overall Survival as Measured by the 3-year Event-free Rate (Arms A and D: Wild-type KRAS Patients)	levoleucovorin|antibodies|oxaliplatin|leucovorin|fluorouracil|immunoglobulins|irinotecan|antibodies, monoclonal|antineoplastic agents, immunological|cetuximab	irinotecan hydrochloride|oxaliplatin|leucovorin calcium|fluorouracil|cetuximab|Locally Directed Therapy	Drug|Drug|Drug|Drug|Biological|Drug	colonic neoplasms	Adenocarcinoma of the Colon|Stage III Colon Cancer	Parallel Assignment	Interventional	Treatment	Randomized	Comparison of Combination Chemotherapy Regimens With or Without Cetuximab in Treating Patients Who Have Undergone Surgery For Stage III Colon Cancer	7	Hazard Ratio (HR)	1.25	0.15	Regression, Cox	0.92	1.68	95		NA	All	3397	Completed	Phase 3
NCT00079677	4514770	8265287	Number of Participants Who Had at Least Minimal Improvement in CGI-C Ratings at Week 12 or Last Post-baseline Visit.	modafinil	Armodafinil 150 mg/day|Placebo	Drug|Drug	sleep apnea syndromes|sleep apnea, obstructive|apnea|sleepiness	Obstructive Sleep Apnea|Sleep Hypopnea	Parallel Assignment	Interventional	Treatment	Randomized	Armodafinil (CEP-10953) in Treatment of Excessive Sleepiness Associated With Obstructive Sleep Apnea/Hypopnea (OSA/H) Syndrome	2		NA	0.0069	Cochran-Mantel-Haenszel					NA	All	263	Completed	Phase 3
NCT00079677	4514771	8265288	Maintenance of Wakefulness Test (MWT)	modafinil	Armodafinil 150 mg/day|Placebo	Drug|Drug	sleep apnea syndromes|sleep apnea, obstructive|apnea|sleepiness	Obstructive Sleep Apnea|Sleep Hypopnea	Parallel Assignment	Interventional	Treatment	Randomized	Armodafinil (CEP-10953) in Treatment of Excessive Sleepiness Associated With Obstructive Sleep Apnea/Hypopnea (OSA/H) Syndrome	2	Mean Difference (Final Values)	3.5	0.0003	ANOVA	1.67	5.46	95		NA	All	263	Completed	Phase 3
NCT00080119	4514765	8265270	Time From Randomization to Development of TB Infection or Death Among Perinatally Exposed, HIV-uninfected Children	sulfamethoxazole|isoniazid|trimethoprim	Isoniazid (INH)|Trimethoprim/Sulfamethoxazole (TMP/SMX)|Isoniazid Placebo (PL)	Drug|Drug|Drug	infection|pneumonia|tuberculosis|pneumonia, pneumocystis	HIV Infection|Pneumocystis Jiroveci Pneumonia|Tuberculosis	Parallel Assignment	Interventional	Prevention	Randomized	Daily Isoniazid to Prevent Tuberculosis in Infants Born to Mothers With HIV	4	Hazard Ratio (HR)	0.85	0.43	Log Rank	0.55	1.3	95		NA	All	1354	Terminated	Phase 2/Phase 3
NCT00080119	4514766	8265271	Time to Development of Tuberculosis (TB) Disease or Death Among HIV-infected Children	sulfamethoxazole|isoniazid|trimethoprim	Isoniazid (INH)|Trimethoprim/Sulfamethoxazole (TMP/SMX)|Isoniazid Placebo (PL)	Drug|Drug|Drug	infection|pneumonia|tuberculosis|pneumonia, pneumocystis	HIV Infection|Pneumocystis Jiroveci Pneumonia|Tuberculosis	Parallel Assignment	Interventional	Prevention	Randomized	Daily Isoniazid to Prevent Tuberculosis in Infants Born to Mothers With HIV	4	Hazard Ratio (HR)	0.98	0.93	Log Rank	0.67	1.44	95		NA	All	1354	Terminated	Phase 2/Phase 3
NCT00080288	4514759	8265239	Clinical Global Impression of Change (CGI-C)	modafinil	Armodafinil 150 mg/day|Placebo	Drug|Drug	sleepiness|disorders of excessive somnolence|sleep disorders, circadian rhythm|parasomnias|sleep wake disorders	Excessive Sleepiness|Shift Work Sleep Disorder	Parallel Assignment	Interventional	Treatment	Randomized	Safety/Efficacy Study With Armodafinil (CEP-10953) in Treatment of Excessive Sleepiness Associated With Chronic SWSD	2		NA	0.001	Cochran-Mantel-Haenszel					NA	All	254	Completed	Phase 3
NCT00080288	4514760	8265240	Multiple Sleep Latency Test (MSLT)	modafinil	Armodafinil 150 mg/day|Placebo	Drug|Drug	sleepiness|disorders of excessive somnolence|sleep disorders, circadian rhythm|parasomnias|sleep wake disorders	Excessive Sleepiness|Shift Work Sleep Disorder	Parallel Assignment	Interventional	Treatment	Randomized	Safety/Efficacy Study With Armodafinil (CEP-10953) in Treatment of Excessive Sleepiness Associated With Chronic SWSD	2	Mean Difference (Final Values)	2.7	0.0001	ANCOVA	1.67	3.69	95		NA	All	254	Completed	Phase 3
NCT00080301	4514755	8265232	Symptom Assessment Score Changes From Baseline for Functional Assessment of Cancer Therapy-Breast Symptom Index (FBSI)	epothilones|capecitabine	Ixabepilone + Capecitabine|Capecitabine	Drug|Drug	breast neoplasms	Breast Cancer|Metastases	Parallel Assignment	Interventional	Treatment	Randomized	Novel Epothilone Plus Capecitabine Versus Capecitabine Alone in Patients With Advanced Breast Cancer	2		NA	0.0002	Wei-Lachin					NA	Female	752	Completed	Phase 3
NCT00080301	4514756	8265234	Overall Survival (OS)	epothilones|capecitabine	Ixabepilone + Capecitabine|Capecitabine	Drug|Drug	breast neoplasms	Breast Cancer|Metastases	Parallel Assignment	Interventional	Treatment	Randomized	Novel Epothilone Plus Capecitabine Versus Capecitabine Alone in Patients With Advanced Breast Cancer	2	Hazard Ratio (HR)	0.9	0.1936	Log Rank	0.77	1.05	95.17		NA	Female	752	Completed	Phase 3
NCT00080301	4514757	8265237	Overall Response Rate (ORR) Per IRRC	epothilones|capecitabine	Ixabepilone + Capecitabine|Capecitabine	Drug|Drug	breast neoplasms	Breast Cancer|Metastases	Parallel Assignment	Interventional	Treatment	Randomized	Novel Epothilone Plus Capecitabine Versus Capecitabine Alone in Patients With Advanced Breast Cancer	2	Odds Ratio (OR)	3.15	0.0001	Cochran-Mantel-Haenszel	2.2	4.5	95		NA	Female	752	Completed	Phase 3
NCT00080301	4514758	8265238	Progression-free Survival (PFS) Per Independent Radiology Review Committee (IRRC)	epothilones|capecitabine	Ixabepilone + Capecitabine|Capecitabine	Drug|Drug	breast neoplasms	Breast Cancer|Metastases	Parallel Assignment	Interventional	Treatment	Randomized	Novel Epothilone Plus Capecitabine Versus Capecitabine Alone in Patients With Advanced Breast Cancer	2	Hazard Ratio (HR)	0.75	0.0003	Log Rank	0.64	0.88	95.17		NA	Female	752	Completed	Phase 3
NCT00080912	4514752	8265217	Pain Relief Measured by the Brief Pain Inventory at 2 Months After Treatment	NA	radiation therapy	Radiation	neoplasm metastasis	Metastatic Cancer|Pain	Parallel Assignment	Interventional	Treatment	Randomized	Single vs Multiple-Fraction Therapy in Treating Patients With Previously Irradiated Painful Bone Metastases	2	Risk Difference (RD)	4	0.03	Cochran-Mantel-Haenszel		9.2	95		NA	All	850	Completed	N/A
NCT00081458	4514750	8265164	Number of Subjects Achieving Binary Response at Week 20, Maintained at Week 24	teduglutide	Placebo|Teduglutide 0.05 mg/kg/d|Teduglutide 0.1 mg/kg/d	Drug|Drug|Drug	syndrome|short bowel syndrome	Short Bowel Syndrome	Parallel Assignment	Interventional	Treatment	Randomized	Safety and Efficacy Study of Teduglutide in Subjects With Short Bowel Syndrome	3		NA	0.005	ANCOVA					NA	All	84	Completed	Phase 3
NCT00081458	4514751	8265165	A Graded Response Score in Parenteral Nutrition (PN) Reduction	teduglutide	Placebo|Teduglutide 0.05 mg/kg/d|Teduglutide 0.1 mg/kg/d	Drug|Drug|Drug	syndrome|short bowel syndrome	Short Bowel Syndrome	Parallel Assignment	Interventional	Treatment	Randomized	Safety and Efficacy Study of Teduglutide in Subjects With Short Bowel Syndrome	3		NA	0.007	ANCOVA					NA	All	84	Completed	Phase 3
NCT00081770	4514744	8265142	Virologic Response Rate at Treatment Week 12	peginterferon alfa-2b|peginterferon alfa-2a|interferon-alpha|ribavirin	PegIntron (peginterferon alfa-2b; SCH 54031)|PegIntron (peginterferon alfa-2b; SCH 54031)|REBETOL (ribavirin; SCH 18908)|PEGASYS (peginterferon alfa-2a)|COPEGUS (ribavirin)	Biological|Biological|Drug|Biological|Drug	hepatitis c|hepatitis|hepatitis a|hepatitis c, chronic	Hepatitis C, Chronic	Parallel Assignment	Interventional	Treatment	Randomized	Peginterferon Dose Evaluations for Previously Untreated Subjects With Chronic Hepatitis C Infected With Genotype 1 (Study P03471)	3	Percentage of participants	39.9	NA		36.9	42.9	95		NA	All	4469	Completed	Phase 3
NCT00081770	4514742	8265142	Virologic Response Rate at Treatment Week 12	peginterferon alfa-2b|peginterferon alfa-2a|interferon-alpha|ribavirin	PegIntron (peginterferon alfa-2b; SCH 54031)|PegIntron (peginterferon alfa-2b; SCH 54031)|REBETOL (ribavirin; SCH 18908)|PEGASYS (peginterferon alfa-2a)|COPEGUS (ribavirin)	Biological|Biological|Drug|Biological|Drug	hepatitis c|hepatitis|hepatitis a|hepatitis c, chronic	Hepatitis C, Chronic	Parallel Assignment	Interventional	Treatment	Randomized	Peginterferon Dose Evaluations for Previously Untreated Subjects With Chronic Hepatitis C Infected With Genotype 1 (Study P03471)	3	Percentage of participants	45	NA		42	48.1	95		NA	All	4469	Completed	Phase 3
NCT00081770	4514743	8265142	Virologic Response Rate at Treatment Week 12	peginterferon alfa-2b|peginterferon alfa-2a|interferon-alpha|ribavirin	PegIntron (peginterferon alfa-2b; SCH 54031)|PegIntron (peginterferon alfa-2b; SCH 54031)|REBETOL (ribavirin; SCH 18908)|PEGASYS (peginterferon alfa-2a)|COPEGUS (ribavirin)	Biological|Biological|Drug|Biological|Drug	hepatitis c|hepatitis|hepatitis a|hepatitis c, chronic	Hepatitis C, Chronic	Parallel Assignment	Interventional	Treatment	Randomized	Peginterferon Dose Evaluations for Previously Untreated Subjects With Chronic Hepatitis C Infected With Genotype 1 (Study P03471)	3	Percentage of participants	36	NA		33.1	39	95		NA	All	4469	Completed	Phase 3
NCT00081770	4514745	8265144	Sustained Virologic Response (SVR) Rate	peginterferon alfa-2b|peginterferon alfa-2a|interferon-alpha|ribavirin	PegIntron (peginterferon alfa-2b; SCH 54031)|PegIntron (peginterferon alfa-2b; SCH 54031)|REBETOL (ribavirin; SCH 18908)|PEGASYS (peginterferon alfa-2a)|COPEGUS (ribavirin)	Biological|Biological|Drug|Biological|Drug	hepatitis c|hepatitis|hepatitis a|hepatitis c, chronic	Hepatitis C, Chronic	Parallel Assignment	Interventional	Treatment	Randomized	Peginterferon Dose Evaluations for Previously Untreated Subjects With Chronic Hepatitis C Infected With Genotype 1 (Study P03471)	3	Odds Ratio (OR)	1.08	0.195	Regression, Logistic	0.9	1.3	95		NA	All	4469	Completed	Phase 3
NCT00081770	4514746	8265144	Sustained Virologic Response (SVR) Rate	peginterferon alfa-2b|peginterferon alfa-2a|interferon-alpha|ribavirin	PegIntron (peginterferon alfa-2b; SCH 54031)|PegIntron (peginterferon alfa-2b; SCH 54031)|REBETOL (ribavirin; SCH 18908)|PEGASYS (peginterferon alfa-2a)|COPEGUS (ribavirin)	Biological|Biological|Drug|Biological|Drug	hepatitis c|hepatitis|hepatitis a|hepatitis c, chronic	Hepatitis C, Chronic	Parallel Assignment	Interventional	Treatment	Randomized	Peginterferon Dose Evaluations for Previously Untreated Subjects With Chronic Hepatitis C Infected With Genotype 1 (Study P03471)	3	Odds Ratio (OR)	0.95	0.567	Regression, Logistic	0.79	1.14	95		NA	All	4469	Completed	Phase 3
NCT00082381	4514730	8265102	Change in Rate of Hypoglycemic Events	exenatide|insulin glargine	Exenatide (AC2993)|Insulin glargine	Drug|Drug	diabetes mellitus, type 2|diabetes mellitus	Diabetes Mellitus, Type 2	Parallel Assignment	Interventional	Treatment	Randomized	Effect of AC2993 Compared With Insulin Glargine in Patients With Type 2 Diabetes Also Using Combination Therapy With Sulfonylurea and Metformin	2		NA	0.3385	ANCOVA					NA	All	551	Completed	Phase 3
NCT00082381	4514731	8265103	Percentage of Patients With Hypoglycemic Events	exenatide|insulin glargine	Exenatide (AC2993)|Insulin glargine	Drug|Drug	diabetes mellitus, type 2|diabetes mellitus	Diabetes Mellitus, Type 2	Parallel Assignment	Interventional	Treatment	Randomized	Effect of AC2993 Compared With Insulin Glargine in Patients With Type 2 Diabetes Also Using Combination Therapy With Sulfonylurea and Metformin	2		NA	0.3002	Fisher Exact					NA	All	551	Completed	Phase 3
NCT00082381	4514732	8265105	Change in Fasting Serum Glucose	exenatide|insulin glargine	Exenatide (AC2993)|Insulin glargine	Drug|Drug	diabetes mellitus, type 2|diabetes mellitus	Diabetes Mellitus, Type 2	Parallel Assignment	Interventional	Treatment	Randomized	Effect of AC2993 Compared With Insulin Glargine in Patients With Type 2 Diabetes Also Using Combination Therapy With Sulfonylurea and Metformin	2		NA	0.0001	ANCOVA					NA	All	551	Completed	Phase 3
NCT00082381	4514733	8265106	Change in Body Weight	exenatide|insulin glargine	Exenatide (AC2993)|Insulin glargine	Drug|Drug	diabetes mellitus, type 2|diabetes mellitus	Diabetes Mellitus, Type 2	Parallel Assignment	Interventional	Treatment	Randomized	Effect of AC2993 Compared With Insulin Glargine in Patients With Type 2 Diabetes Also Using Combination Therapy With Sulfonylurea and Metformin	2		NA	0.0001	ANCOVA					NA	All	551	Completed	Phase 3
NCT00082381	4514734	8265107	Percentage of Patients Achieving HbA1c <=7%	exenatide|insulin glargine	Exenatide (AC2993)|Insulin glargine	Drug|Drug	diabetes mellitus, type 2|diabetes mellitus	Diabetes Mellitus, Type 2	Parallel Assignment	Interventional	Treatment	Randomized	Effect of AC2993 Compared With Insulin Glargine in Patients With Type 2 Diabetes Also Using Combination Therapy With Sulfonylurea and Metformin	2		NA	0.7839	Fisher Exact					NA	All	551	Completed	Phase 3
NCT00082381	4514735	8265108	Change in Glycosylated Hemoglobin (HbA1c)	exenatide|insulin glargine	Exenatide (AC2993)|Insulin glargine	Drug|Drug	diabetes mellitus, type 2|diabetes mellitus	Diabetes Mellitus, Type 2	Parallel Assignment	Interventional	Treatment	Randomized	Effect of AC2993 Compared With Insulin Glargine in Patients With Type 2 Diabetes Also Using Combination Therapy With Sulfonylurea and Metformin	2	Mean Difference (Final Values)	0.05	0.4602	ANCOVA	-0.09	0.2	95		NA	All	551	Completed	Phase 3
NCT00082407	4514736	8265109	Change in Rate of Hypoglycemic Events	exenatide|biphasic insulins|insulin aspart	exenatide|biphasic insulin aspart	Drug|Drug	diabetes mellitus|diabetes mellitus, type 2	Diabetes Mellitus, Type 2	Parallel Assignment	Interventional	Treatment	Randomized	Exenatide Compared With Twice-Daily Biphasic Insulin Aspart in Patients With Type 2 Diabetes Using Sulfonylurea and Metformin	2		NA	0.3722	ANCOVA					NA	All	505	Completed	Phase 3
NCT00082407	4514737	8265110	Percentage of Patients With Hypoglycemic Events	exenatide|biphasic insulins|insulin aspart	exenatide|biphasic insulin aspart	Drug|Drug	diabetes mellitus|diabetes mellitus, type 2	Diabetes Mellitus, Type 2	Parallel Assignment	Interventional	Treatment	Randomized	Exenatide Compared With Twice-Daily Biphasic Insulin Aspart in Patients With Type 2 Diabetes Using Sulfonylurea and Metformin	2		NA	0.7888	Fisher Exact					NA	All	505	Completed	Phase 3
NCT00082407	4514738	8265112	Change in Fasting Serum Glucose	exenatide|biphasic insulins|insulin aspart	exenatide|biphasic insulin aspart	Drug|Drug	diabetes mellitus|diabetes mellitus, type 2	Diabetes Mellitus, Type 2	Parallel Assignment	Interventional	Treatment	Randomized	Exenatide Compared With Twice-Daily Biphasic Insulin Aspart in Patients With Type 2 Diabetes Using Sulfonylurea and Metformin	2		NA	0.6456	ANCOVA					NA	All	505	Completed	Phase 3
NCT00082407	4514739	8265113	Change in Body Weight	exenatide|biphasic insulins|insulin aspart	exenatide|biphasic insulin aspart	Drug|Drug	diabetes mellitus|diabetes mellitus, type 2	Diabetes Mellitus, Type 2	Parallel Assignment	Interventional	Treatment	Randomized	Exenatide Compared With Twice-Daily Biphasic Insulin Aspart in Patients With Type 2 Diabetes Using Sulfonylurea and Metformin	2		NA	0.0001	ANCOVA					NA	All	505	Completed	Phase 3
NCT00082407	4514740	8265114	Percentage of Patients Achieving HbA1c <=7%	exenatide|biphasic insulins|insulin aspart	exenatide|biphasic insulin aspart	Drug|Drug	diabetes mellitus|diabetes mellitus, type 2	Diabetes Mellitus, Type 2	Parallel Assignment	Interventional	Treatment	Randomized	Exenatide Compared With Twice-Daily Biphasic Insulin Aspart in Patients With Type 2 Diabetes Using Sulfonylurea and Metformin	2		NA	0.0779	Fisher Exact					NA	All	505	Completed	Phase 3
NCT00082407	4514741	8265115	Change in Glcosylated Hemoglobin (HbA1c)	exenatide|biphasic insulins|insulin aspart	exenatide|biphasic insulin aspart	Drug|Drug	diabetes mellitus|diabetes mellitus, type 2	Diabetes Mellitus, Type 2	Parallel Assignment	Interventional	Treatment	Randomized	Exenatide Compared With Twice-Daily Biphasic Insulin Aspart in Patients With Type 2 Diabetes Using Sulfonylurea and Metformin	2	Mean Difference (Final Values)	-0.1	0.2534	ANCOVA	-0.28	0.08	95		NA	All	505	Completed	Phase 3
NCT00082433	4514726	8265095	Overall Survival (OS)	capecitabine|epothilones	Ixabepilone + Capecitabine|Capecitabine	Drug|Drug	breast neoplasms	Breast Cancer|Cancer	Parallel Assignment	Interventional	Treatment	Randomized	Epothilone (Ixabepilone) Plus Capecitabine Versus Capecitabine Alone in Patients With Advanced Breast Cancer	2	Hazard Ratio (HR)	0.9	0.1162	Log Rank	0.78	1.03	95		NA	Female	1221	Completed	Phase 3
NCT00082433	4514725	8265095	Overall Survival (OS)	capecitabine|epothilones	Ixabepilone + Capecitabine|Capecitabine	Drug|Drug	breast neoplasms	Breast Cancer|Cancer	Parallel Assignment	Interventional	Treatment	Randomized	Epothilone (Ixabepilone) Plus Capecitabine Versus Capecitabine Alone in Patients With Advanced Breast Cancer	2	Hazard Ratio (HR)	0.85	0.0231	Regression, Cox	0.75	0.98	95		NA	Female	1221	Completed	Phase 3
NCT00082433	4514727	8265096	Symptom Assessment Score Changes From Baseline for Functional Assessment of Cancer Therapy-Breast Symptom Index (FBSI)	capecitabine|epothilones	Ixabepilone + Capecitabine|Capecitabine	Drug|Drug	breast neoplasms	Breast Cancer|Cancer	Parallel Assignment	Interventional	Treatment	Randomized	Epothilone (Ixabepilone) Plus Capecitabine Versus Capecitabine Alone in Patients With Advanced Breast Cancer	2		NA	0.0001	Wei-Lachin					NA	Female	1221	Completed	Phase 3
NCT00082433	4514728	8265100	Response Rate (RR)	capecitabine|epothilones	Ixabepilone + Capecitabine|Capecitabine	Drug|Drug	breast neoplasms	Breast Cancer|Cancer	Parallel Assignment	Interventional	Treatment	Randomized	Epothilone (Ixabepilone) Plus Capecitabine Versus Capecitabine Alone in Patients With Advanced Breast Cancer	2	Odds Ratio (OR)	1.89	0.0001	Cochran-Mantel-Haenszel	1.44	2.5	95		NA	Female	1221	Completed	Phase 3
NCT00082433	4514729	8265101	Progression-Free Survival (PFS)	capecitabine|epothilones	Ixabepilone + Capecitabine|Capecitabine	Drug|Drug	breast neoplasms	Breast Cancer|Cancer	Parallel Assignment	Interventional	Treatment	Randomized	Epothilone (Ixabepilone) Plus Capecitabine Versus Capecitabine Alone in Patients With Advanced Breast Cancer	2	Hazard Ratio (HR)	0.79	0.0005	Log Rank	0.69	0.9	95		NA	Female	1221	Completed	Phase 3
NCT00082628	4514724	8265094	Treatment Period I: Change From Baseline in Absolute Area of Visceral Adipose Tissue (VAT) at Week 12	hormones	Placebo|Serostim® 4 mg|Serostim® 2 mg	Drug|Drug|Drug	immunologic deficiency syndromes|lipodystrophy	HIV Infections|Lipodystrophy	Parallel Assignment	Interventional	Treatment	Randomized	Treatment of Abnormal Adipose Tissue Accumulation in Human Immunodeficiency Virus (HIV) Patients	5		NA	0.001	Nonparametric ANCOVA Model					NA	All	326	Completed	Phase 3
NCT00083759	4514718	8265041	American College of Rheumatology (ACR)70	natalizumab	natalizumab|placebo	Drug|Drug	arthritis, rheumatoid|arthritis	Rheumatoid Arthritis	Parallel Assignment	Interventional	Treatment	Randomized	Natalizumab in the Treatment of Rheumatoid Arthritis in Subjects Receiving Methotrexate	2		NA	0.526	Cochran-Mantel-Haenszel					NA	All	299	Terminated	Phase 2
NCT00083759	4514719	8265042	American College of Rheumatology (ACR)50	natalizumab	natalizumab|placebo	Drug|Drug	arthritis, rheumatoid|arthritis	Rheumatoid Arthritis	Parallel Assignment	Interventional	Treatment	Randomized	Natalizumab in the Treatment of Rheumatoid Arthritis in Subjects Receiving Methotrexate	2		NA	0.171	Cochran-Mantel-Haenszel					NA	All	299	Terminated	Phase 2
NCT00083759	4514720	8265043	American College of Rheumatology (ACR)20.	natalizumab	natalizumab|placebo	Drug|Drug	arthritis, rheumatoid|arthritis	Rheumatoid Arthritis	Parallel Assignment	Interventional	Treatment	Randomized	Natalizumab in the Treatment of Rheumatoid Arthritis in Subjects Receiving Methotrexate	2		NA	0.089	Cochran-Mantel-Haenszel					NA	All	299	Terminated	Phase 2
NCT00083889	4514355	8265020	Euro-QoL Visual Analog Scale (EQ-VAS)	sunitinib|interferon-alpha|interferons	Interferon-alfa|SU011248	Drug|Drug	carcinoma|carcinoma, renal cell	Carcinoma, Renal Cell	Parallel Assignment	Interventional	Treatment	Randomized	SU011248 Versus Interferon-Alfa As First-Line Systemic Therapy For Patients With Metastatic Renal Cell Carcinoma	2	Mean Difference (Final Values)	7.057	0.0059	Mixed Models Analysis	2.032	12.083	95		NA	All	750	Completed	Phase 3
NCT00083889	4514345	8265020	Euro-QoL Visual Analog Scale (EQ-VAS)	sunitinib|interferon-alpha|interferons	Interferon-alfa|SU011248	Drug|Drug	carcinoma|carcinoma, renal cell	Carcinoma, Renal Cell	Parallel Assignment	Interventional	Treatment	Randomized	SU011248 Versus Interferon-Alfa As First-Line Systemic Therapy For Patients With Metastatic Renal Cell Carcinoma	2	Mean Difference (Final Values)	8.14	0.0182	Mixed Models Analysis	1.384	14.896	95		NA	All	750	Completed	Phase 3
NCT00083889	4514368	8265020	Euro-QoL Visual Analog Scale (EQ-VAS)	sunitinib|interferon-alpha|interferons	Interferon-alfa|SU011248	Drug|Drug	carcinoma|carcinoma, renal cell	Carcinoma, Renal Cell	Parallel Assignment	Interventional	Treatment	Randomized	SU011248 Versus Interferon-Alfa As First-Line Systemic Therapy For Patients With Metastatic Renal Cell Carcinoma	2	Mean Difference (Final Values)	5.681	0.0002	Mixed Models Analysis	2.683	8.679	95		NA	All	750	Completed	Phase 3
NCT00083889	4514362	8265020	Euro-QoL Visual Analog Scale (EQ-VAS)	sunitinib|interferon-alpha|interferons	Interferon-alfa|SU011248	Drug|Drug	carcinoma|carcinoma, renal cell	Carcinoma, Renal Cell	Parallel Assignment	Interventional	Treatment	Randomized	SU011248 Versus Interferon-Alfa As First-Line Systemic Therapy For Patients With Metastatic Renal Cell Carcinoma	2	Mean Difference (Final Values)	6.331	0.0015	Mixed Models Analysis	2.417	10.244	95		NA	All	750	Completed	Phase 3
NCT00083889	4514354	8265020	Euro-QoL Visual Analog Scale (EQ-VAS)	sunitinib|interferon-alpha|interferons	Interferon-alfa|SU011248	Drug|Drug	carcinoma|carcinoma, renal cell	Carcinoma, Renal Cell	Parallel Assignment	Interventional	Treatment	Randomized	SU011248 Versus Interferon-Alfa As First-Line Systemic Therapy For Patients With Metastatic Renal Cell Carcinoma	2	Mean Difference (Final Values)	7.197	0.0072	Mixed Models Analysis	1.953	12.441	95		NA	All	750	Completed	Phase 3
NCT00083889	4514361	8265020	Euro-QoL Visual Analog Scale (EQ-VAS)	sunitinib|interferon-alpha|interferons	Interferon-alfa|SU011248	Drug|Drug	carcinoma|carcinoma, renal cell	Carcinoma, Renal Cell	Parallel Assignment	Interventional	Treatment	Randomized	SU011248 Versus Interferon-Alfa As First-Line Systemic Therapy For Patients With Metastatic Renal Cell Carcinoma	2	Mean Difference (Final Values)	6.408	0.0018	Mixed Models Analysis	2.379	10.436	95		NA	All	750	Completed	Phase 3
NCT00083889	4514358	8265020	Euro-QoL Visual Analog Scale (EQ-VAS)	sunitinib|interferon-alpha|interferons	Interferon-alfa|SU011248	Drug|Drug	carcinoma|carcinoma, renal cell	Carcinoma, Renal Cell	Parallel Assignment	Interventional	Treatment	Randomized	SU011248 Versus Interferon-Alfa As First-Line Systemic Therapy For Patients With Metastatic Renal Cell Carcinoma	2	Mean Difference (Final Values)	6.764	0.0037	Mixed Models Analysis	2.195	11.332	95		NA	All	750	Completed	Phase 3
NCT00083889	4514369	8265020	Euro-QoL Visual Analog Scale (EQ-VAS)	sunitinib|interferon-alpha|interferons	Interferon-alfa|SU011248	Drug|Drug	carcinoma|carcinoma, renal cell	Carcinoma, Renal Cell	Parallel Assignment	Interventional	Treatment	Randomized	SU011248 Versus Interferon-Alfa As First-Line Systemic Therapy For Patients With Metastatic Renal Cell Carcinoma	2	Mean Difference (Final Values)	5.542	0.0001	Mixed Models Analysis	2.723	8.361	95		NA	All	750	Completed	Phase 3
NCT00083889	4514383	8265020	Euro-QoL Visual Analog Scale (EQ-VAS)	sunitinib|interferon-alpha|interferons	Interferon-alfa|SU011248	Drug|Drug	carcinoma|carcinoma, renal cell	Carcinoma, Renal Cell	Parallel Assignment	Interventional	Treatment	Randomized	SU011248 Versus Interferon-Alfa As First-Line Systemic Therapy For Patients With Metastatic Renal Cell Carcinoma	2	Mean Difference (Final Values)	4.026	0.0001	Mixed Models Analysis	2.088	5.965	95		NA	All	750	Completed	Phase 3
NCT00083889	4514379	8265020	Euro-QoL Visual Analog Scale (EQ-VAS)	sunitinib|interferon-alpha|interferons	Interferon-alfa|SU011248	Drug|Drug	carcinoma|carcinoma, renal cell	Carcinoma, Renal Cell	Parallel Assignment	Interventional	Treatment	Randomized	SU011248 Versus Interferon-Alfa As First-Line Systemic Therapy For Patients With Metastatic Renal Cell Carcinoma	2	Mean Difference (Final Values)	4.459	0.0001	Mixed Models Analysis	2.558	6.361	95		NA	All	750	Completed	Phase 3
NCT00083889	4514351	8265020	Euro-QoL Visual Analog Scale (EQ-VAS)	sunitinib|interferon-alpha|interferons	Interferon-alfa|SU011248	Drug|Drug	carcinoma|carcinoma, renal cell	Carcinoma, Renal Cell	Parallel Assignment	Interventional	Treatment	Randomized	SU011248 Versus Interferon-Alfa As First-Line Systemic Therapy For Patients With Metastatic Renal Cell Carcinoma	2	Mean Difference (Final Values)	7.491	0.0101	Mixed Models Analysis	1.78	13.201	95		NA	All	750	Completed	Phase 3
NCT00083889	4514353	8265020	Euro-QoL Visual Analog Scale (EQ-VAS)	sunitinib|interferon-alpha|interferons	Interferon-alfa|SU011248	Drug|Drug	carcinoma|carcinoma, renal cell	Carcinoma, Renal Cell	Parallel Assignment	Interventional	Treatment	Randomized	SU011248 Versus Interferon-Alfa As First-Line Systemic Therapy For Patients With Metastatic Renal Cell Carcinoma	2	Mean Difference (Final Values)	7.274	0.0079	Mixed Models Analysis	1.908	12.64	95		NA	All	750	Completed	Phase 3
NCT00083889	4514364	8265020	Euro-QoL Visual Analog Scale (EQ-VAS)	sunitinib|interferon-alpha|interferons	Interferon-alfa|SU011248	Drug|Drug	carcinoma|carcinoma, renal cell	Carcinoma, Renal Cell	Parallel Assignment	Interventional	Treatment	Randomized	SU011248 Versus Interferon-Alfa As First-Line Systemic Therapy For Patients With Metastatic Renal Cell Carcinoma	2	Mean Difference (Final Values)	6.114	0.0009	Mixed Models Analysis	2.517	9.711	95		NA	All	750	Completed	Phase 3
NCT00083889	4514371	8265020	Euro-QoL Visual Analog Scale (EQ-VAS)	sunitinib|interferon-alpha|interferons	Interferon-alfa|SU011248	Drug|Drug	carcinoma|carcinoma, renal cell	Carcinoma, Renal Cell	Parallel Assignment	Interventional	Treatment	Randomized	SU011248 Versus Interferon-Alfa As First-Line Systemic Therapy For Patients With Metastatic Renal Cell Carcinoma	2	Mean Difference (Final Values)	5.325	0.0001	Mixed Models Analysis	2.767	7.884	95		NA	All	750	Completed	Phase 3
NCT00083889	4514380	8265020	Euro-QoL Visual Analog Scale (EQ-VAS)	sunitinib|interferon-alpha|interferons	Interferon-alfa|SU011248	Drug|Drug	carcinoma|carcinoma, renal cell	Carcinoma, Renal Cell	Parallel Assignment	Interventional	Treatment	Randomized	SU011248 Versus Interferon-Alfa As First-Line Systemic Therapy For Patients With Metastatic Renal Cell Carcinoma	2	Mean Difference (Final Values)	4.382	0.0001	Mixed Models Analysis	2.494	6.269	95		NA	All	750	Completed	Phase 3
NCT00083889	4514365	8265020	Euro-QoL Visual Analog Scale (EQ-VAS)	sunitinib|interferon-alpha|interferons	Interferon-alfa|SU011248	Drug|Drug	carcinoma|carcinoma, renal cell	Carcinoma, Renal Cell	Parallel Assignment	Interventional	Treatment	Randomized	SU011248 Versus Interferon-Alfa As First-Line Systemic Therapy For Patients With Metastatic Renal Cell Carcinoma	2	Mean Difference (Final Values)	5.975	0.0006	Mixed Models Analysis	2.576	9.374	95		NA	All	750	Completed	Phase 3
NCT00083889	4514347	8265020	Euro-QoL Visual Analog Scale (EQ-VAS)	sunitinib|interferon-alpha|interferons	Interferon-alfa|SU011248	Drug|Drug	carcinoma|carcinoma, renal cell	Carcinoma, Renal Cell	Parallel Assignment	Interventional	Treatment	Randomized	SU011248 Versus Interferon-Alfa As First-Line Systemic Therapy For Patients With Metastatic Renal Cell Carcinoma	2	Mean Difference (Final Values)	7.924	0.0153	Mixed Models Analysis	1.518	14.329	95		NA	All	750	Completed	Phase 3
NCT00083889	4514349	8265020	Euro-QoL Visual Analog Scale (EQ-VAS)	sunitinib|interferon-alpha|interferons	Interferon-alfa|SU011248	Drug|Drug	carcinoma|carcinoma, renal cell	Carcinoma, Renal Cell	Parallel Assignment	Interventional	Treatment	Randomized	SU011248 Versus Interferon-Alfa As First-Line Systemic Therapy For Patients With Metastatic Renal Cell Carcinoma	2	Mean Difference (Final Values)	7.707	0.0126	Mixed Models Analysis	1.65	13.764	95		NA	All	750	Completed	Phase 3
NCT00083889	4514356	8265020	Euro-QoL Visual Analog Scale (EQ-VAS)	sunitinib|interferon-alpha|interferons	Interferon-alfa|SU011248	Drug|Drug	carcinoma|carcinoma, renal cell	Carcinoma, Renal Cell	Parallel Assignment	Interventional	Treatment	Randomized	SU011248 Versus Interferon-Alfa As First-Line Systemic Therapy For Patients With Metastatic Renal Cell Carcinoma	2	Mean Difference (Final Values)	6.98	0.0053	Mixed Models Analysis	2.076	11.884	95		NA	All	750	Completed	Phase 3
NCT00083889	4514370	8265020	Euro-QoL Visual Analog Scale (EQ-VAS)	sunitinib|interferon-alpha|interferons	Interferon-alfa|SU011248	Drug|Drug	carcinoma|carcinoma, renal cell	Carcinoma, Renal Cell	Parallel Assignment	Interventional	Treatment	Randomized	SU011248 Versus Interferon-Alfa As First-Line Systemic Therapy For Patients With Metastatic Renal Cell Carcinoma	2	Mean Difference (Final Values)	5.464	0.0001	Mixed Models Analysis	2.741	8.188	95		NA	All	750	Completed	Phase 3
NCT00083889	4514348	8265020	Euro-QoL Visual Analog Scale (EQ-VAS)	sunitinib|interferon-alpha|interferons	Interferon-alfa|SU011248	Drug|Drug	carcinoma|carcinoma, renal cell	Carcinoma, Renal Cell	Parallel Assignment	Interventional	Treatment	Randomized	SU011248 Versus Interferon-Alfa As First-Line Systemic Therapy For Patients With Metastatic Renal Cell Carcinoma	2	Mean Difference (Final Values)	7.846	0.0144	Mixed Models Analysis	1.565	14.127	95		NA	All	750	Completed	Phase 3
NCT00083889	4514350	8265020	Euro-QoL Visual Analog Scale (EQ-VAS)	sunitinib|interferon-alpha|interferons	Interferon-alfa|SU011248	Drug|Drug	carcinoma|carcinoma, renal cell	Carcinoma, Renal Cell	Parallel Assignment	Interventional	Treatment	Randomized	SU011248 Versus Interferon-Alfa As First-Line Systemic Therapy For Patients With Metastatic Renal Cell Carcinoma	2	Mean Difference (Final Values)	7.63	0.0117	Mixed Models Analysis	1.697	13.562	95		NA	All	750	Completed	Phase 3
NCT00083889	4514373	8265020	Euro-QoL Visual Analog Scale (EQ-VAS)	sunitinib|interferon-alpha|interferons	Interferon-alfa|SU011248	Drug|Drug	carcinoma|carcinoma, renal cell	Carcinoma, Renal Cell	Parallel Assignment	Interventional	Treatment	Randomized	SU011248 Versus Interferon-Alfa As First-Line Systemic Therapy For Patients With Metastatic Renal Cell Carcinoma	2	Mean Difference (Final Values)	5.109	0.0001	Mixed Models Analysis	2.783	7.435	95		NA	All	750	Completed	Phase 3
NCT00083889	4514357	8265020	Euro-QoL Visual Analog Scale (EQ-VAS)	sunitinib|interferon-alpha|interferons	Interferon-alfa|SU011248	Drug|Drug	carcinoma|carcinoma, renal cell	Carcinoma, Renal Cell	Parallel Assignment	Interventional	Treatment	Randomized	SU011248 Versus Interferon-Alfa As First-Line Systemic Therapy For Patients With Metastatic Renal Cell Carcinoma	2	Mean Difference (Final Values)	6.841	0.0042	Mixed Models Analysis	2.153	11.529	95		NA	All	750	Completed	Phase 3
NCT00083889	4514360	8265020	Euro-QoL Visual Analog Scale (EQ-VAS)	sunitinib|interferon-alpha|interferons	Interferon-alfa|SU011248	Drug|Drug	carcinoma|carcinoma, renal cell	Carcinoma, Renal Cell	Parallel Assignment	Interventional	Treatment	Randomized	SU011248 Versus Interferon-Alfa As First-Line Systemic Therapy For Patients With Metastatic Renal Cell Carcinoma	2	Mean Difference (Final Values)	6.547	0.0025	Mixed Models Analysis	2.309	10.785	95		NA	All	750	Completed	Phase 3
NCT00083889	4514359	8265020	Euro-QoL Visual Analog Scale (EQ-VAS)	sunitinib|interferon-alpha|interferons	Interferon-alfa|SU011248	Drug|Drug	carcinoma|carcinoma, renal cell	Carcinoma, Renal Cell	Parallel Assignment	Interventional	Treatment	Randomized	SU011248 Versus Interferon-Alfa As First-Line Systemic Therapy For Patients With Metastatic Renal Cell Carcinoma	2	Mean Difference (Final Values)	6.624	0.0029	Mixed Models Analysis	2.269	10.98	95		NA	All	750	Completed	Phase 3
NCT00083889	4514376	8265020	Euro-QoL Visual Analog Scale (EQ-VAS)	sunitinib|interferon-alpha|interferons	Interferon-alfa|SU011248	Drug|Drug	carcinoma|carcinoma, renal cell	Carcinoma, Renal Cell	Parallel Assignment	Interventional	Treatment	Randomized	SU011248 Versus Interferon-Alfa As First-Line Systemic Therapy For Patients With Metastatic Renal Cell Carcinoma	2	Mean Difference (Final Values)	4.815	0.0001	Mixed Models Analysis	2.741	6.889	95		NA	All	750	Completed	Phase 3
NCT00083889	4514381	8265020	Euro-QoL Visual Analog Scale (EQ-VAS)	sunitinib|interferon-alpha|interferons	Interferon-alfa|SU011248	Drug|Drug	carcinoma|carcinoma, renal cell	Carcinoma, Renal Cell	Parallel Assignment	Interventional	Treatment	Randomized	SU011248 Versus Interferon-Alfa As First-Line Systemic Therapy For Patients With Metastatic Renal Cell Carcinoma	2	Mean Difference (Final Values)	4.243	0.0001	Mixed Models Analysis	2.358	6.128	95		NA	All	750	Completed	Phase 3
NCT00083889	4514363	8265020	Euro-QoL Visual Analog Scale (EQ-VAS)	sunitinib|interferon-alpha|interferons	Interferon-alfa|SU011248	Drug|Drug	carcinoma|carcinoma, renal cell	Carcinoma, Renal Cell	Parallel Assignment	Interventional	Treatment	Randomized	SU011248 Versus Interferon-Alfa As First-Line Systemic Therapy For Patients With Metastatic Renal Cell Carcinoma	2	Mean Difference (Final Values)	6.191	0.0011	Mixed Models Analysis	2.482	9.9	95		NA	All	750	Completed	Phase 3
NCT00083889	4514378	8265020	Euro-QoL Visual Analog Scale (EQ-VAS)	sunitinib|interferon-alpha|interferons	Interferon-alfa|SU011248	Drug|Drug	carcinoma|carcinoma, renal cell	Carcinoma, Renal Cell	Parallel Assignment	Interventional	Treatment	Randomized	SU011248 Versus Interferon-Alfa As First-Line Systemic Therapy For Patients With Metastatic Renal Cell Carcinoma	2	Mean Difference (Final Values)	4.598	0.0001	Mixed Models Analysis	2.65	6.547	95		NA	All	750	Completed	Phase 3
NCT00083889	4514372	8265020	Euro-QoL Visual Analog Scale (EQ-VAS)	sunitinib|interferon-alpha|interferons	Interferon-alfa|SU011248	Drug|Drug	carcinoma|carcinoma, renal cell	Carcinoma, Renal Cell	Parallel Assignment	Interventional	Treatment	Randomized	SU011248 Versus Interferon-Alfa As First-Line Systemic Therapy For Patients With Metastatic Renal Cell Carcinoma	2	Mean Difference (Final Values)	5.248	0.0001	Mixed Models Analysis	2.776	7.72	95		NA	All	750	Completed	Phase 3
NCT00083889	4514377	8265020	Euro-QoL Visual Analog Scale (EQ-VAS)	sunitinib|interferon-alpha|interferons	Interferon-alfa|SU011248	Drug|Drug	carcinoma|carcinoma, renal cell	Carcinoma, Renal Cell	Parallel Assignment	Interventional	Treatment	Randomized	SU011248 Versus Interferon-Alfa As First-Line Systemic Therapy For Patients With Metastatic Renal Cell Carcinoma	2	Mean Difference (Final Values)	4.676	0.0001	Mixed Models Analysis	2.689	6.662	95		NA	All	750	Completed	Phase 3
NCT00083889	4514367	8265020	Euro-QoL Visual Analog Scale (EQ-VAS)	sunitinib|interferon-alpha|interferons	Interferon-alfa|SU011248	Drug|Drug	carcinoma|carcinoma, renal cell	Carcinoma, Renal Cell	Parallel Assignment	Interventional	Treatment	Randomized	SU011248 Versus Interferon-Alfa As First-Line Systemic Therapy For Patients With Metastatic Renal Cell Carcinoma	2	Mean Difference (Final Values)	5.758	0.0003	Mixed Models Analysis	2.657	8.859	95		NA	All	750	Completed	Phase 3
NCT00083889	4514344	8265020	Euro-QoL Visual Analog Scale (EQ-VAS)	sunitinib|interferon-alpha|interferons	Interferon-alfa|SU011248	Drug|Drug	carcinoma|carcinoma, renal cell	Carcinoma, Renal Cell	Parallel Assignment	Interventional	Treatment	Randomized	SU011248 Versus Interferon-Alfa As First-Line Systemic Therapy For Patients With Metastatic Renal Cell Carcinoma	2	Mean Difference (Final Values)	8.279	0.0201	Mixed Models Analysis	1.297	15.261	95		NA	All	750	Completed	Phase 3
NCT00083889	4514352	8265020	Euro-QoL Visual Analog Scale (EQ-VAS)	sunitinib|interferon-alpha|interferons	Interferon-alfa|SU011248	Drug|Drug	carcinoma|carcinoma, renal cell	Carcinoma, Renal Cell	Parallel Assignment	Interventional	Treatment	Randomized	SU011248 Versus Interferon-Alfa As First-Line Systemic Therapy For Patients With Metastatic Renal Cell Carcinoma	2	Mean Difference (Final Values)	7.413	0.0093	Mixed Models Analysis	1.826	13	95		NA	All	750	Completed	Phase 3
NCT00083889	4514382	8265020	Euro-QoL Visual Analog Scale (EQ-VAS)	sunitinib|interferon-alpha|interferons	Interferon-alfa|SU011248	Drug|Drug	carcinoma|carcinoma, renal cell	Carcinoma, Renal Cell	Parallel Assignment	Interventional	Treatment	Randomized	SU011248 Versus Interferon-Alfa As First-Line Systemic Therapy For Patients With Metastatic Renal Cell Carcinoma	2	Mean Difference (Final Values)	4.165	0.0001	Mixed Models Analysis	2.269	6.061	95		NA	All	750	Completed	Phase 3
NCT00083889	4514374	8265020	Euro-QoL Visual Analog Scale (EQ-VAS)	sunitinib|interferon-alpha|interferons	Interferon-alfa|SU011248	Drug|Drug	carcinoma|carcinoma, renal cell	Carcinoma, Renal Cell	Parallel Assignment	Interventional	Treatment	Randomized	SU011248 Versus Interferon-Alfa As First-Line Systemic Therapy For Patients With Metastatic Renal Cell Carcinoma	2	Mean Difference (Final Values)	5.031	0.0001	Mixed Models Analysis	2.78	7.283	95		NA	All	750	Completed	Phase 3
NCT00083889	4514366	8265020	Euro-QoL Visual Analog Scale (EQ-VAS)	sunitinib|interferon-alpha|interferons	Interferon-alfa|SU011248	Drug|Drug	carcinoma|carcinoma, renal cell	Carcinoma, Renal Cell	Parallel Assignment	Interventional	Treatment	Randomized	SU011248 Versus Interferon-Alfa As First-Line Systemic Therapy For Patients With Metastatic Renal Cell Carcinoma	2	Mean Difference (Final Values)	5.898	0.0004	Mixed Models Analysis	2.607	9.188	95		NA	All	750	Completed	Phase 3
NCT00083889	4514346	8265020	Euro-QoL Visual Analog Scale (EQ-VAS)	sunitinib|interferon-alpha|interferons	Interferon-alfa|SU011248	Drug|Drug	carcinoma|carcinoma, renal cell	Carcinoma, Renal Cell	Parallel Assignment	Interventional	Treatment	Randomized	SU011248 Versus Interferon-Alfa As First-Line Systemic Therapy For Patients With Metastatic Renal Cell Carcinoma	2	Mean Difference (Final Values)	8.063	0.0172	Mixed Models Analysis	1.432	14.693	95		NA	All	750	Completed	Phase 3
NCT00083889	4514375	8265020	Euro-QoL Visual Analog Scale (EQ-VAS)	sunitinib|interferon-alpha|interferons	Interferon-alfa|SU011248	Drug|Drug	carcinoma|carcinoma, renal cell	Carcinoma, Renal Cell	Parallel Assignment	Interventional	Treatment	Randomized	SU011248 Versus Interferon-Alfa As First-Line Systemic Therapy For Patients With Metastatic Renal Cell Carcinoma	2	Mean Difference (Final Values)	4.892	0.0001	Mixed Models Analysis	2.76	7.024	95		NA	All	750	Completed	Phase 3
NCT00083889	4514392	8265021	EuroQoL Five Dimension (EQ-5D) Health State Index	sunitinib|interferon-alpha|interferons	Interferon-alfa|SU011248	Drug|Drug	carcinoma|carcinoma, renal cell	Carcinoma, Renal Cell	Parallel Assignment	Interventional	Treatment	Randomized	SU011248 Versus Interferon-Alfa As First-Line Systemic Therapy For Patients With Metastatic Renal Cell Carcinoma	2	Mean Difference (Final Values)	0.026	0.4449	Mixed Models Analysis	-0.04	0.091	95		NA	All	750	Completed	Phase 3
NCT00083889	4514413	8265021	EuroQoL Five Dimension (EQ-5D) Health State Index	sunitinib|interferon-alpha|interferons	Interferon-alfa|SU011248	Drug|Drug	carcinoma|carcinoma, renal cell	Carcinoma, Renal Cell	Parallel Assignment	Interventional	Treatment	Randomized	SU011248 Versus Interferon-Alfa As First-Line Systemic Therapy For Patients With Metastatic Renal Cell Carcinoma	2	Mean Difference (Final Values)	0.042	0.0041	Mixed Models Analysis	0.013	0.07	95		NA	All	750	Completed	Phase 3
NCT00083889	4514418	8265021	EuroQoL Five Dimension (EQ-5D) Health State Index	sunitinib|interferon-alpha|interferons	Interferon-alfa|SU011248	Drug|Drug	carcinoma|carcinoma, renal cell	Carcinoma, Renal Cell	Parallel Assignment	Interventional	Treatment	Randomized	SU011248 Versus Interferon-Alfa As First-Line Systemic Therapy For Patients With Metastatic Renal Cell Carcinoma	2	Mean Difference (Final Values)	0.045	0.0005	Mixed Models Analysis	0.02	0.071	95		NA	All	750	Completed	Phase 3
NCT00083889	4514386	8265021	EuroQoL Five Dimension (EQ-5D) Health State Index	sunitinib|interferon-alpha|interferons	Interferon-alfa|SU011248	Drug|Drug	carcinoma|carcinoma, renal cell	Carcinoma, Renal Cell	Parallel Assignment	Interventional	Treatment	Randomized	SU011248 Versus Interferon-Alfa As First-Line Systemic Therapy For Patients With Metastatic Renal Cell Carcinoma	2	Mean Difference (Final Values)	0.021	0.5979	Mixed Models Analysis	-0.057	0.099	95		NA	All	750	Completed	Phase 3
NCT00083889	4514420	8265021	EuroQoL Five Dimension (EQ-5D) Health State Index	sunitinib|interferon-alpha|interferons	Interferon-alfa|SU011248	Drug|Drug	carcinoma|carcinoma, renal cell	Carcinoma, Renal Cell	Parallel Assignment	Interventional	Treatment	Randomized	SU011248 Versus Interferon-Alfa As First-Line Systemic Therapy For Patients With Metastatic Renal Cell Carcinoma	2	Mean Difference (Final Values)	0.047	0.0003	Mixed Models Analysis	0.021	0.072	95		NA	All	750	Completed	Phase 3
NCT00083889	4514405	8265021	EuroQoL Five Dimension (EQ-5D) Health State Index	sunitinib|interferon-alpha|interferons	Interferon-alfa|SU011248	Drug|Drug	carcinoma|carcinoma, renal cell	Carcinoma, Renal Cell	Parallel Assignment	Interventional	Treatment	Randomized	SU011248 Versus Interferon-Alfa As First-Line Systemic Therapy For Patients With Metastatic Renal Cell Carcinoma	2	Mean Difference (Final Values)	0.036	0.08	Mixed Models Analysis	-0.004	0.076	95		NA	All	750	Completed	Phase 3
NCT00083889	4514400	8265021	EuroQoL Five Dimension (EQ-5D) Health State Index	sunitinib|interferon-alpha|interferons	Interferon-alfa|SU011248	Drug|Drug	carcinoma|carcinoma, renal cell	Carcinoma, Renal Cell	Parallel Assignment	Interventional	Treatment	Randomized	SU011248 Versus Interferon-Alfa As First-Line Systemic Therapy For Patients With Metastatic Renal Cell Carcinoma	2	Mean Difference (Final Values)	0.032	0.2112	Mixed Models Analysis	-0.018	0.081	95		NA	All	750	Completed	Phase 3
NCT00083889	4514384	8265021	EuroQoL Five Dimension (EQ-5D) Health State Index	sunitinib|interferon-alpha|interferons	Interferon-alfa|SU011248	Drug|Drug	carcinoma|carcinoma, renal cell	Carcinoma, Renal Cell	Parallel Assignment	Interventional	Treatment	Randomized	SU011248 Versus Interferon-Alfa As First-Line Systemic Therapy For Patients With Metastatic Renal Cell Carcinoma	2	Mean Difference (Final Values)	0.02	0.6424	Mixed Models Analysis	-0.063	0.102	95		NA	All	750	Completed	Phase 3
NCT00083889	4514389	8265021	EuroQoL Five Dimension (EQ-5D) Health State Index	sunitinib|interferon-alpha|interferons	Interferon-alfa|SU011248	Drug|Drug	carcinoma|carcinoma, renal cell	Carcinoma, Renal Cell	Parallel Assignment	Interventional	Treatment	Randomized	SU011248 Versus Interferon-Alfa As First-Line Systemic Therapy For Patients With Metastatic Renal Cell Carcinoma	2	Mean Difference (Final Values)	0.024	0.5176	Mixed Models Analysis	-0.048	0.095	95		NA	All	750	Completed	Phase 3
NCT00083889	4514412	8265021	EuroQoL Five Dimension (EQ-5D) Health State Index	sunitinib|interferon-alpha|interferons	Interferon-alfa|SU011248	Drug|Drug	carcinoma|carcinoma, renal cell	Carcinoma, Renal Cell	Parallel Assignment	Interventional	Treatment	Randomized	SU011248 Versus Interferon-Alfa As First-Line Systemic Therapy For Patients With Metastatic Renal Cell Carcinoma	2	Mean Difference (Final Values)	0.041	0.0076	Mixed Models Analysis	0.011	0.071	95		NA	All	750	Completed	Phase 3
NCT00083889	4514409	8265021	EuroQoL Five Dimension (EQ-5D) Health State Index	sunitinib|interferon-alpha|interferons	Interferon-alfa|SU011248	Drug|Drug	carcinoma|carcinoma, renal cell	Carcinoma, Renal Cell	Parallel Assignment	Interventional	Treatment	Randomized	SU011248 Versus Interferon-Alfa As First-Line Systemic Therapy For Patients With Metastatic Renal Cell Carcinoma	2	Mean Difference (Final Values)	0.039	0.0236	Mixed Models Analysis	0.005	0.072	95		NA	All	750	Completed	Phase 3
NCT00083889	4514403	8265021	EuroQoL Five Dimension (EQ-5D) Health State Index	sunitinib|interferon-alpha|interferons	Interferon-alfa|SU011248	Drug|Drug	carcinoma|carcinoma, renal cell	Carcinoma, Renal Cell	Parallel Assignment	Interventional	Treatment	Randomized	SU011248 Versus Interferon-Alfa As First-Line Systemic Therapy For Patients With Metastatic Renal Cell Carcinoma	2	Mean Difference (Final Values)	0.034	0.1237	Mixed Models Analysis	-0.009	0.078	95		NA	All	750	Completed	Phase 3
NCT00083889	4514414	8265021	EuroQoL Five Dimension (EQ-5D) Health State Index	sunitinib|interferon-alpha|interferons	Interferon-alfa|SU011248	Drug|Drug	carcinoma|carcinoma, renal cell	Carcinoma, Renal Cell	Parallel Assignment	Interventional	Treatment	Randomized	SU011248 Versus Interferon-Alfa As First-Line Systemic Therapy For Patients With Metastatic Renal Cell Carcinoma	2	Mean Difference (Final Values)	0.042	0.0029	Mixed Models Analysis	0.014	0.07	95		NA	All	750	Completed	Phase 3
NCT00083889	4514393	8265021	EuroQoL Five Dimension (EQ-5D) Health State Index	sunitinib|interferon-alpha|interferons	Interferon-alfa|SU011248	Drug|Drug	carcinoma|carcinoma, renal cell	Carcinoma, Renal Cell	Parallel Assignment	Interventional	Treatment	Randomized	SU011248 Versus Interferon-Alfa As First-Line Systemic Therapy For Patients With Metastatic Renal Cell Carcinoma	2	Mean Difference (Final Values)	0.027	0.4086	Mixed Models Analysis	-0.036	0.09	95		NA	All	750	Completed	Phase 3
NCT00083889	4514385	8265021	EuroQoL Five Dimension (EQ-5D) Health State Index	sunitinib|interferon-alpha|interferons	Interferon-alfa|SU011248	Drug|Drug	carcinoma|carcinoma, renal cell	Carcinoma, Renal Cell	Parallel Assignment	Interventional	Treatment	Randomized	SU011248 Versus Interferon-Alfa As First-Line Systemic Therapy For Patients With Metastatic Renal Cell Carcinoma	2	Mean Difference (Final Values)	0.021	0.6141	Mixed Models Analysis	-0.059	0.1	95		NA	All	750	Completed	Phase 3
NCT00083889	4514423	8265021	EuroQoL Five Dimension (EQ-5D) Health State Index	sunitinib|interferon-alpha|interferons	Interferon-alfa|SU011248	Drug|Drug	carcinoma|carcinoma, renal cell	Carcinoma, Renal Cell	Parallel Assignment	Interventional	Treatment	Randomized	SU011248 Versus Interferon-Alfa As First-Line Systemic Therapy For Patients With Metastatic Renal Cell Carcinoma	2	Mean Difference (Final Values)	0.049	0.0004	Mixed Models Analysis	0.022	0.076	95		NA	All	750	Completed	Phase 3
NCT00083889	4514410	8265021	EuroQoL Five Dimension (EQ-5D) Health State Index	sunitinib|interferon-alpha|interferons	Interferon-alfa|SU011248	Drug|Drug	carcinoma|carcinoma, renal cell	Carcinoma, Renal Cell	Parallel Assignment	Interventional	Treatment	Randomized	SU011248 Versus Interferon-Alfa As First-Line Systemic Therapy For Patients With Metastatic Renal Cell Carcinoma	2	Mean Difference (Final Values)	0.039	0.0179	Mixed Models Analysis	0.007	0.072	95		NA	All	750	Completed	Phase 3
NCT00083889	4514406	8265021	EuroQoL Five Dimension (EQ-5D) Health State Index	sunitinib|interferon-alpha|interferons	Interferon-alfa|SU011248	Drug|Drug	carcinoma|carcinoma, renal cell	Carcinoma, Renal Cell	Parallel Assignment	Interventional	Treatment	Randomized	SU011248 Versus Interferon-Alfa As First-Line Systemic Therapy For Patients With Metastatic Renal Cell Carcinoma	2	Mean Difference (Final Values)	0.036	0.0667	Mixed Models Analysis	-0.002	0.075	95		NA	All	750	Completed	Phase 3
NCT00083889	4514404	8265021	EuroQoL Five Dimension (EQ-5D) Health State Index	sunitinib|interferon-alpha|interferons	Interferon-alfa|SU011248	Drug|Drug	carcinoma|carcinoma, renal cell	Carcinoma, Renal Cell	Parallel Assignment	Interventional	Treatment	Randomized	SU011248 Versus Interferon-Alfa As First-Line Systemic Therapy For Patients With Metastatic Renal Cell Carcinoma	2	Mean Difference (Final Values)	0.035	0.107	Mixed Models Analysis	-0.007	0.077	95		NA	All	750	Completed	Phase 3
NCT00083889	4514391	8265021	EuroQoL Five Dimension (EQ-5D) Health State Index	sunitinib|interferon-alpha|interferons	Interferon-alfa|SU011248	Drug|Drug	carcinoma|carcinoma, renal cell	Carcinoma, Renal Cell	Parallel Assignment	Interventional	Treatment	Randomized	SU011248 Versus Interferon-Alfa As First-Line Systemic Therapy For Patients With Metastatic Renal Cell Carcinoma	2	Mean Difference (Final Values)	0.025	0.4646	Mixed Models Analysis	-0.042	0.092	95		NA	All	750	Completed	Phase 3
NCT00083889	4514401	8265021	EuroQoL Five Dimension (EQ-5D) Health State Index	sunitinib|interferon-alpha|interferons	Interferon-alfa|SU011248	Drug|Drug	carcinoma|carcinoma, renal cell	Carcinoma, Renal Cell	Parallel Assignment	Interventional	Treatment	Randomized	SU011248 Versus Interferon-Alfa As First-Line Systemic Therapy For Patients With Metastatic Renal Cell Carcinoma	2	Mean Difference (Final Values)	0.033	0.1752	Mixed Models Analysis	-0.015	0.08	95		NA	All	750	Completed	Phase 3
NCT00083889	4514417	8265021	EuroQoL Five Dimension (EQ-5D) Health State Index	sunitinib|interferon-alpha|interferons	Interferon-alfa|SU011248	Drug|Drug	carcinoma|carcinoma, renal cell	Carcinoma, Renal Cell	Parallel Assignment	Interventional	Treatment	Randomized	SU011248 Versus Interferon-Alfa As First-Line Systemic Therapy For Patients With Metastatic Renal Cell Carcinoma	2	Mean Difference (Final Values)	0.045	0.0007	Mixed Models Analysis	0.019	0.07	95		NA	All	750	Completed	Phase 3
NCT00083889	4514411	8265021	EuroQoL Five Dimension (EQ-5D) Health State Index	sunitinib|interferon-alpha|interferons	Interferon-alfa|SU011248	Drug|Drug	carcinoma|carcinoma, renal cell	Carcinoma, Renal Cell	Parallel Assignment	Interventional	Treatment	Randomized	SU011248 Versus Interferon-Alfa As First-Line Systemic Therapy For Patients With Metastatic Renal Cell Carcinoma	2	Mean Difference (Final Values)	0.04	0.0105	Mixed Models Analysis	0.009	0.071	95		NA	All	750	Completed	Phase 3
NCT00083889	4514402	8265021	EuroQoL Five Dimension (EQ-5D) Health State Index	sunitinib|interferon-alpha|interferons	Interferon-alfa|SU011248	Drug|Drug	carcinoma|carcinoma, renal cell	Carcinoma, Renal Cell	Parallel Assignment	Interventional	Treatment	Randomized	SU011248 Versus Interferon-Alfa As First-Line Systemic Therapy For Patients With Metastatic Renal Cell Carcinoma	2	Mean Difference (Final Values)	0.033	0.1561	Mixed Models Analysis	-0.013	0.079	95		NA	All	750	Completed	Phase 3
NCT00083889	4514387	8265021	EuroQoL Five Dimension (EQ-5D) Health State Index	sunitinib|interferon-alpha|interferons	Interferon-alfa|SU011248	Drug|Drug	carcinoma|carcinoma, renal cell	Carcinoma, Renal Cell	Parallel Assignment	Interventional	Treatment	Randomized	SU011248 Versus Interferon-Alfa As First-Line Systemic Therapy For Patients With Metastatic Renal Cell Carcinoma	2	Mean Difference (Final Values)	0.022	0.5675	Mixed Models Analysis	-0.054	0.098	95		NA	All	750	Completed	Phase 3
NCT00083889	4514396	8265021	EuroQoL Five Dimension (EQ-5D) Health State Index	sunitinib|interferon-alpha|interferons	Interferon-alfa|SU011248	Drug|Drug	carcinoma|carcinoma, renal cell	Carcinoma, Renal Cell	Parallel Assignment	Interventional	Treatment	Randomized	SU011248 Versus Interferon-Alfa As First-Line Systemic Therapy For Patients With Metastatic Renal Cell Carcinoma	2	Mean Difference (Final Values)	0.029	0.3293	Mixed Models Analysis	-0.029	0.086	95		NA	All	750	Completed	Phase 3
NCT00083889	4514394	8265021	EuroQoL Five Dimension (EQ-5D) Health State Index	sunitinib|interferon-alpha|interferons	Interferon-alfa|SU011248	Drug|Drug	carcinoma|carcinoma, renal cell	Carcinoma, Renal Cell	Parallel Assignment	Interventional	Treatment	Randomized	SU011248 Versus Interferon-Alfa As First-Line Systemic Therapy For Patients With Metastatic Renal Cell Carcinoma	2	Mean Difference (Final Values)	0.027	0.3881	Mixed Models Analysis	-0.034	0.089	95		NA	All	750	Completed	Phase 3
NCT00083889	4514408	8265021	EuroQoL Five Dimension (EQ-5D) Health State Index	sunitinib|interferon-alpha|interferons	Interferon-alfa|SU011248	Drug|Drug	carcinoma|carcinoma, renal cell	Carcinoma, Renal Cell	Parallel Assignment	Interventional	Treatment	Randomized	SU011248 Versus Interferon-Alfa As First-Line Systemic Therapy For Patients With Metastatic Renal Cell Carcinoma	2	Mean Difference (Final Values)	0.038	0.037	Mixed Models Analysis	0.002	0.073	95		NA	All	750	Completed	Phase 3
NCT00083889	4514388	8265021	EuroQoL Five Dimension (EQ-5D) Health State Index	sunitinib|interferon-alpha|interferons	Interferon-alfa|SU011248	Drug|Drug	carcinoma|carcinoma, renal cell	Carcinoma, Renal Cell	Parallel Assignment	Interventional	Treatment	Randomized	SU011248 Versus Interferon-Alfa As First-Line Systemic Therapy For Patients With Metastatic Renal Cell Carcinoma	2	Mean Difference (Final Values)	0.023	0.5501	Mixed Models Analysis	-0.051	0.097	95		NA	All	750	Completed	Phase 3
NCT00083889	4514399	8265021	EuroQoL Five Dimension (EQ-5D) Health State Index	sunitinib|interferon-alpha|interferons	Interferon-alfa|SU011248	Drug|Drug	carcinoma|carcinoma, renal cell	Carcinoma, Renal Cell	Parallel Assignment	Interventional	Treatment	Randomized	SU011248 Versus Interferon-Alfa As First-Line Systemic Therapy For Patients With Metastatic Renal Cell Carcinoma	2	Mean Difference (Final Values)	0.031	0.2319	Mixed Models Analysis	-0.02	0.082	95		NA	All	750	Completed	Phase 3
NCT00083889	4514419	8265021	EuroQoL Five Dimension (EQ-5D) Health State Index	sunitinib|interferon-alpha|interferons	Interferon-alfa|SU011248	Drug|Drug	carcinoma|carcinoma, renal cell	Carcinoma, Renal Cell	Parallel Assignment	Interventional	Treatment	Randomized	SU011248 Versus Interferon-Alfa As First-Line Systemic Therapy For Patients With Metastatic Renal Cell Carcinoma	2	Mean Difference (Final Values)	0.046	0.0004	Mixed Models Analysis	0.021	0.072	95		NA	All	750	Completed	Phase 3
NCT00083889	4514407	8265021	EuroQoL Five Dimension (EQ-5D) Health State Index	sunitinib|interferon-alpha|interferons	Interferon-alfa|SU011248	Drug|Drug	carcinoma|carcinoma, renal cell	Carcinoma, Renal Cell	Parallel Assignment	Interventional	Treatment	Randomized	SU011248 Versus Interferon-Alfa As First-Line Systemic Therapy For Patients With Metastatic Renal Cell Carcinoma	2	Mean Difference (Final Values)	0.037	0.0464	Mixed Models Analysis	0.001	0.074	95		NA	All	750	Completed	Phase 3
NCT00083889	4514395	8265021	EuroQoL Five Dimension (EQ-5D) Health State Index	sunitinib|interferon-alpha|interferons	Interferon-alfa|SU011248	Drug|Drug	carcinoma|carcinoma, renal cell	Carcinoma, Renal Cell	Parallel Assignment	Interventional	Treatment	Randomized	SU011248 Versus Interferon-Alfa As First-Line Systemic Therapy For Patients With Metastatic Renal Cell Carcinoma	2	Mean Difference (Final Values)	0.028	0.3504	Mixed Models Analysis	-0.031	0.087	95		NA	All	750	Completed	Phase 3
NCT00083889	4514421	8265021	EuroQoL Five Dimension (EQ-5D) Health State Index	sunitinib|interferon-alpha|interferons	Interferon-alfa|SU011248	Drug|Drug	carcinoma|carcinoma, renal cell	Carcinoma, Renal Cell	Parallel Assignment	Interventional	Treatment	Randomized	SU011248 Versus Interferon-Alfa As First-Line Systemic Therapy For Patients With Metastatic Renal Cell Carcinoma	2	Mean Difference (Final Values)	0.048	0.0003	Mixed Models Analysis	0.022	0.074	95		NA	All	750	Completed	Phase 3
NCT00083889	4514422	8265021	EuroQoL Five Dimension (EQ-5D) Health State Index	sunitinib|interferon-alpha|interferons	Interferon-alfa|SU011248	Drug|Drug	carcinoma|carcinoma, renal cell	Carcinoma, Renal Cell	Parallel Assignment	Interventional	Treatment	Randomized	SU011248 Versus Interferon-Alfa As First-Line Systemic Therapy For Patients With Metastatic Renal Cell Carcinoma	2	Mean Difference (Final Values)	0.048	0.0003	Mixed Models Analysis	0.022	0.075	95		NA	All	750	Completed	Phase 3
NCT00083889	4514416	8265021	EuroQoL Five Dimension (EQ-5D) Health State Index	sunitinib|interferon-alpha|interferons	Interferon-alfa|SU011248	Drug|Drug	carcinoma|carcinoma, renal cell	Carcinoma, Renal Cell	Parallel Assignment	Interventional	Treatment	Randomized	SU011248 Versus Interferon-Alfa As First-Line Systemic Therapy For Patients With Metastatic Renal Cell Carcinoma	2	Mean Difference (Final Values)	0.044	0.0011	Mixed Models Analysis	0.017	0.07	95		NA	All	750	Completed	Phase 3
NCT00083889	4514398	8265021	EuroQoL Five Dimension (EQ-5D) Health State Index	sunitinib|interferon-alpha|interferons	Interferon-alfa|SU011248	Drug|Drug	carcinoma|carcinoma, renal cell	Carcinoma, Renal Cell	Parallel Assignment	Interventional	Treatment	Randomized	SU011248 Versus Interferon-Alfa As First-Line Systemic Therapy For Patients With Metastatic Renal Cell Carcinoma	2	Mean Difference (Final Values)	0.03	0.2698	Mixed Models Analysis	-0.023	0.084	95		NA	All	750	Completed	Phase 3
NCT00083889	4514390	8265021	EuroQoL Five Dimension (EQ-5D) Health State Index	sunitinib|interferon-alpha|interferons	Interferon-alfa|SU011248	Drug|Drug	carcinoma|carcinoma, renal cell	Carcinoma, Renal Cell	Parallel Assignment	Interventional	Treatment	Randomized	SU011248 Versus Interferon-Alfa As First-Line Systemic Therapy For Patients With Metastatic Renal Cell Carcinoma	2	Mean Difference (Final Values)	0.024	0.499	Mixed Models Analysis	-0.046	0.094	95		NA	All	750	Completed	Phase 3
NCT00083889	4514415	8265021	EuroQoL Five Dimension (EQ-5D) Health State Index	sunitinib|interferon-alpha|interferons	Interferon-alfa|SU011248	Drug|Drug	carcinoma|carcinoma, renal cell	Carcinoma, Renal Cell	Parallel Assignment	Interventional	Treatment	Randomized	SU011248 Versus Interferon-Alfa As First-Line Systemic Therapy For Patients With Metastatic Renal Cell Carcinoma	2	Mean Difference (Final Values)	0.043	0.0016	Mixed Models Analysis	0.016	0.07	95		NA	All	750	Completed	Phase 3
NCT00083889	4514397	8265021	EuroQoL Five Dimension (EQ-5D) Health State Index	sunitinib|interferon-alpha|interferons	Interferon-alfa|SU011248	Drug|Drug	carcinoma|carcinoma, renal cell	Carcinoma, Renal Cell	Parallel Assignment	Interventional	Treatment	Randomized	SU011248 Versus Interferon-Alfa As First-Line Systemic Therapy For Patients With Metastatic Renal Cell Carcinoma	2	Mean Difference (Final Values)	0.03	0.291	Mixed Models Analysis	-0.025	0.085	95		NA	All	750	Completed	Phase 3
NCT00083889	4514462	8265022	Functional Assessment of Cancer Therapy-General (FACT-G): Functional Well Being (FWB) Subscale	sunitinib|interferon-alpha|interferons	Interferon-alfa|SU011248	Drug|Drug	carcinoma|carcinoma, renal cell	Carcinoma, Renal Cell	Parallel Assignment	Interventional	Treatment	Randomized	SU011248 Versus Interferon-Alfa As First-Line Systemic Therapy For Patients With Metastatic Renal Cell Carcinoma	2	Mean Difference (Final Values)	1.924	0.0001	Mixed Models Analysis	1.309	2.539	95		NA	All	750	Completed	Phase 3
NCT00083889	4514428	8265022	Functional Assessment of Cancer Therapy-General (FACT-G): Functional Well Being (FWB) Subscale	sunitinib|interferon-alpha|interferons	Interferon-alfa|SU011248	Drug|Drug	carcinoma|carcinoma, renal cell	Carcinoma, Renal Cell	Parallel Assignment	Interventional	Treatment	Randomized	SU011248 Versus Interferon-Alfa As First-Line Systemic Therapy For Patients With Metastatic Renal Cell Carcinoma	2	Mean Difference (Final Values)	2.631	0.0125	Mixed Models Analysis	0.567	4.695	95		NA	All	750	Completed	Phase 3
NCT00083889	4514446	8265022	Functional Assessment of Cancer Therapy-General (FACT-G): Functional Well Being (FWB) Subscale	sunitinib|interferon-alpha|interferons	Interferon-alfa|SU011248	Drug|Drug	carcinoma|carcinoma, renal cell	Carcinoma, Renal Cell	Parallel Assignment	Interventional	Treatment	Randomized	SU011248 Versus Interferon-Alfa As First-Line Systemic Therapy For Patients With Metastatic Renal Cell Carcinoma	2	Mean Difference (Final Values)	2.256	0.0001	Mixed Models Analysis	1.203	3.309	95		NA	All	750	Completed	Phase 3
NCT00083889	4514431	8265022	Functional Assessment of Cancer Therapy-General (FACT-G): Functional Well Being (FWB) Subscale	sunitinib|interferon-alpha|interferons	Interferon-alfa|SU011248	Drug|Drug	carcinoma|carcinoma, renal cell	Carcinoma, Renal Cell	Parallel Assignment	Interventional	Treatment	Randomized	SU011248 Versus Interferon-Alfa As First-Line Systemic Therapy For Patients With Metastatic Renal Cell Carcinoma	2	Mean Difference (Final Values)	2.562	0.0073	Mixed Models Analysis	0.691	4.433	95		NA	All	750	Completed	Phase 3
NCT00083889	4514429	8265022	Functional Assessment of Cancer Therapy-General (FACT-G): Functional Well Being (FWB) Subscale	sunitinib|interferon-alpha|interferons	Interferon-alfa|SU011248	Drug|Drug	carcinoma|carcinoma, renal cell	Carcinoma, Renal Cell	Parallel Assignment	Interventional	Treatment	Randomized	SU011248 Versus Interferon-Alfa As First-Line Systemic Therapy For Patients With Metastatic Renal Cell Carcinoma	2	Mean Difference (Final Values)	2.604	0.0103	Mixed Models Analysis	0.616	4.592	95		NA	All	750	Completed	Phase 3
NCT00083889	4514426	8265022	Functional Assessment of Cancer Therapy-General (FACT-G): Functional Well Being (FWB) Subscale	sunitinib|interferon-alpha|interferons	Interferon-alfa|SU011248	Drug|Drug	carcinoma|carcinoma, renal cell	Carcinoma, Renal Cell	Parallel Assignment	Interventional	Treatment	Randomized	SU011248 Versus Interferon-Alfa As First-Line Systemic Therapy For Patients With Metastatic Renal Cell Carcinoma	2	Mean Difference (Final Values)	2.672	0.0164	Mixed Models Analysis	0.49	4.855	95		NA	All	750	Completed	Phase 3
NCT00083889	4514438	8265022	Functional Assessment of Cancer Therapy-General (FACT-G): Functional Well Being (FWB) Subscale	sunitinib|interferon-alpha|interferons	Interferon-alfa|SU011248	Drug|Drug	carcinoma|carcinoma, renal cell	Carcinoma, Renal Cell	Parallel Assignment	Interventional	Treatment	Randomized	SU011248 Versus Interferon-Alfa As First-Line Systemic Therapy For Patients With Metastatic Renal Cell Carcinoma	2	Mean Difference (Final Values)	2.423	0.0014	Mixed Models Analysis	0.938	3.908	95		NA	All	750	Completed	Phase 3
NCT00083889	4514436	8265022	Functional Assessment of Cancer Therapy-General (FACT-G): Functional Well Being (FWB) Subscale	sunitinib|interferon-alpha|interferons	Interferon-alfa|SU011248	Drug|Drug	carcinoma|carcinoma, renal cell	Carcinoma, Renal Cell	Parallel Assignment	Interventional	Treatment	Randomized	SU011248 Versus Interferon-Alfa As First-Line Systemic Therapy For Patients With Metastatic Renal Cell Carcinoma	2	Mean Difference (Final Values)	2.464	0.0025	Mixed Models Analysis	0.866	4.063	95		NA	All	750	Completed	Phase 3
NCT00083889	4514444	8265022	Functional Assessment of Cancer Therapy-General (FACT-G): Functional Well Being (FWB) Subscale	sunitinib|interferon-alpha|interferons	Interferon-alfa|SU011248	Drug|Drug	carcinoma|carcinoma, renal cell	Carcinoma, Renal Cell	Parallel Assignment	Interventional	Treatment	Randomized	SU011248 Versus Interferon-Alfa As First-Line Systemic Therapy For Patients With Metastatic Renal Cell Carcinoma	2	Mean Difference (Final Values)	2.298	0.0001	Mixed Models Analysis	1.142	3.454	95		NA	All	750	Completed	Phase 3
NCT00083889	4514432	8265022	Functional Assessment of Cancer Therapy-General (FACT-G): Functional Well Being (FWB) Subscale	sunitinib|interferon-alpha|interferons	Interferon-alfa|SU011248	Drug|Drug	carcinoma|carcinoma, renal cell	Carcinoma, Renal Cell	Parallel Assignment	Interventional	Treatment	Randomized	SU011248 Versus Interferon-Alfa As First-Line Systemic Therapy For Patients With Metastatic Renal Cell Carcinoma	2	Mean Difference (Final Values)	2.547	0.0064	Mixed Models Analysis	0.718	4.377	95		NA	All	750	Completed	Phase 3
NCT00083889	4514440	8265022	Functional Assessment of Cancer Therapy-General (FACT-G): Functional Well Being (FWB) Subscale	sunitinib|interferon-alpha|interferons	Interferon-alfa|SU011248	Drug|Drug	carcinoma|carcinoma, renal cell	Carcinoma, Renal Cell	Parallel Assignment	Interventional	Treatment	Randomized	SU011248 Versus Interferon-Alfa As First-Line Systemic Therapy For Patients With Metastatic Renal Cell Carcinoma	2	Mean Difference (Final Values)	2.381	0.0007	Mixed Models Analysis	1.008	3.754	95		NA	All	750	Completed	Phase 3
NCT00083889	4514430	8265022	Functional Assessment of Cancer Therapy-General (FACT-G): Functional Well Being (FWB) Subscale	sunitinib|interferon-alpha|interferons	Interferon-alfa|SU011248	Drug|Drug	carcinoma|carcinoma, renal cell	Carcinoma, Renal Cell	Parallel Assignment	Interventional	Treatment	Randomized	SU011248 Versus Interferon-Alfa As First-Line Systemic Therapy For Patients With Metastatic Renal Cell Carcinoma	2	Mean Difference (Final Values)	2.589	0.0091	Mixed Models Analysis	0.643	4.535	95		NA	All	750	Completed	Phase 3
NCT00083889	4514448	8265022	Functional Assessment of Cancer Therapy-General (FACT-G): Functional Well Being (FWB) Subscale	sunitinib|interferon-alpha|interferons	Interferon-alfa|SU011248	Drug|Drug	carcinoma|carcinoma, renal cell	Carcinoma, Renal Cell	Parallel Assignment	Interventional	Treatment	Randomized	SU011248 Versus Interferon-Alfa As First-Line Systemic Therapy For Patients With Metastatic Renal Cell Carcinoma	2	Mean Difference (Final Values)	2.215	0.0001	Mixed Models Analysis	1.26	3.169	95		NA	All	750	Completed	Phase 3
NCT00083889	4514441	8265022	Functional Assessment of Cancer Therapy-General (FACT-G): Functional Well Being (FWB) Subscale	sunitinib|interferon-alpha|interferons	Interferon-alfa|SU011248	Drug|Drug	carcinoma|carcinoma, renal cell	Carcinoma, Renal Cell	Parallel Assignment	Interventional	Treatment	Randomized	SU011248 Versus Interferon-Alfa As First-Line Systemic Therapy For Patients With Metastatic Renal Cell Carcinoma	2	Mean Difference (Final Values)	2.354	0.0004	Mixed Models Analysis	1.052	3.657	95		NA	All	750	Completed	Phase 3
NCT00083889	4514425	8265022	Functional Assessment of Cancer Therapy-General (FACT-G): Functional Well Being (FWB) Subscale	sunitinib|interferon-alpha|interferons	Interferon-alfa|SU011248	Drug|Drug	carcinoma|carcinoma, renal cell	Carcinoma, Renal Cell	Parallel Assignment	Interventional	Treatment	Randomized	SU011248 Versus Interferon-Alfa As First-Line Systemic Therapy For Patients With Metastatic Renal Cell Carcinoma	2	Mean Difference (Final Values)	2.687	0.0179	Mixed Models Analysis	0.462	4.912	95		NA	All	750	Completed	Phase 3
NCT00083889	4514434	8265022	Functional Assessment of Cancer Therapy-General (FACT-G): Functional Well Being (FWB) Subscale	sunitinib|interferon-alpha|interferons	Interferon-alfa|SU011248	Drug|Drug	carcinoma|carcinoma, renal cell	Carcinoma, Renal Cell	Parallel Assignment	Interventional	Treatment	Randomized	SU011248 Versus Interferon-Alfa As First-Line Systemic Therapy For Patients With Metastatic Renal Cell Carcinoma	2	Mean Difference (Final Values)	2.506	0.0042	Mixed Models Analysis	0.792	4.219	95		NA	All	750	Completed	Phase 3
NCT00083889	4514449	8265022	Functional Assessment of Cancer Therapy-General (FACT-G): Functional Well Being (FWB) Subscale	sunitinib|interferon-alpha|interferons	Interferon-alfa|SU011248	Drug|Drug	carcinoma|carcinoma, renal cell	Carcinoma, Renal Cell	Parallel Assignment	Interventional	Treatment	Randomized	SU011248 Versus Interferon-Alfa As First-Line Systemic Therapy For Patients With Metastatic Renal Cell Carcinoma	2	Mean Difference (Final Values)	2.188	0.0001	Mixed Models Analysis	1.294	3.082	95		NA	All	750	Completed	Phase 3
NCT00083889	4514442	8265022	Functional Assessment of Cancer Therapy-General (FACT-G): Functional Well Being (FWB) Subscale	sunitinib|interferon-alpha|interferons	Interferon-alfa|SU011248	Drug|Drug	carcinoma|carcinoma, renal cell	Carcinoma, Renal Cell	Parallel Assignment	Interventional	Treatment	Randomized	SU011248 Versus Interferon-Alfa As First-Line Systemic Therapy For Patients With Metastatic Renal Cell Carcinoma	2	Mean Difference (Final Values)	2.34	0.0003	Mixed Models Analysis	1.076	3.603	95		NA	All	750	Completed	Phase 3
NCT00083889	4514433	8265022	Functional Assessment of Cancer Therapy-General (FACT-G): Functional Well Being (FWB) Subscale	sunitinib|interferon-alpha|interferons	Interferon-alfa|SU011248	Drug|Drug	carcinoma|carcinoma, renal cell	Carcinoma, Renal Cell	Parallel Assignment	Interventional	Treatment	Randomized	SU011248 Versus Interferon-Alfa As First-Line Systemic Therapy For Patients With Metastatic Renal Cell Carcinoma	2	Mean Difference (Final Values)	2.521	0.0049	Mixed Models Analysis	0.766	4.275	95		NA	All	750	Completed	Phase 3
NCT00083889	4514424	8265022	Functional Assessment of Cancer Therapy-General (FACT-G): Functional Well Being (FWB) Subscale	sunitinib|interferon-alpha|interferons	Interferon-alfa|SU011248	Drug|Drug	carcinoma|carcinoma, renal cell	Carcinoma, Renal Cell	Parallel Assignment	Interventional	Treatment	Randomized	SU011248 Versus Interferon-Alfa As First-Line Systemic Therapy For Patients With Metastatic Renal Cell Carcinoma	2	Mean Difference (Final Values)	2.714	0.0208	Mixed Models Analysis	0.413	5.015	95		NA	All	750	Completed	Phase 3
NCT00083889	4514427	8265022	Functional Assessment of Cancer Therapy-General (FACT-G): Functional Well Being (FWB) Subscale	sunitinib|interferon-alpha|interferons	Interferon-alfa|SU011248	Drug|Drug	carcinoma|carcinoma, renal cell	Carcinoma, Renal Cell	Parallel Assignment	Interventional	Treatment	Randomized	SU011248 Versus Interferon-Alfa As First-Line Systemic Therapy For Patients With Metastatic Renal Cell Carcinoma	2	Mean Difference (Final Values)	2.645	0.0138	Mixed Models Analysis	0.539	4.752	95		NA	All	750	Completed	Phase 3
NCT00083889	4514461	8265022	Functional Assessment of Cancer Therapy-General (FACT-G): Functional Well Being (FWB) Subscale	sunitinib|interferon-alpha|interferons	Interferon-alfa|SU011248	Drug|Drug	carcinoma|carcinoma, renal cell	Carcinoma, Renal Cell	Parallel Assignment	Interventional	Treatment	Randomized	SU011248 Versus Interferon-Alfa As First-Line Systemic Therapy For Patients With Metastatic Renal Cell Carcinoma	2	Mean Difference (Final Values)	1.939	0.0001	Mixed Models Analysis	1.331	2.546	95		NA	All	750	Completed	Phase 3
NCT00083889	4514453	8265022	Functional Assessment of Cancer Therapy-General (FACT-G): Functional Well Being (FWB) Subscale	sunitinib|interferon-alpha|interferons	Interferon-alfa|SU011248	Drug|Drug	carcinoma|carcinoma, renal cell	Carcinoma, Renal Cell	Parallel Assignment	Interventional	Treatment	Randomized	SU011248 Versus Interferon-Alfa As First-Line Systemic Therapy For Patients With Metastatic Renal Cell Carcinoma	2	Mean Difference (Final Values)	2.105	0.0001	Mixed Models Analysis	1.374	2.836	95		NA	All	750	Completed	Phase 3
NCT00083889	4514459	8265022	Functional Assessment of Cancer Therapy-General (FACT-G): Functional Well Being (FWB) Subscale	sunitinib|interferon-alpha|interferons	Interferon-alfa|SU011248	Drug|Drug	carcinoma|carcinoma, renal cell	Carcinoma, Renal Cell	Parallel Assignment	Interventional	Treatment	Randomized	SU011248 Versus Interferon-Alfa As First-Line Systemic Therapy For Patients With Metastatic Renal Cell Carcinoma	2	Mean Difference (Final Values)	1.98	0.0001	Mixed Models Analysis	1.376	2.584	95		NA	All	750	Completed	Phase 3
NCT00083889	4514437	8265022	Functional Assessment of Cancer Therapy-General (FACT-G): Functional Well Being (FWB) Subscale	sunitinib|interferon-alpha|interferons	Interferon-alfa|SU011248	Drug|Drug	carcinoma|carcinoma, renal cell	Carcinoma, Renal Cell	Parallel Assignment	Interventional	Treatment	Randomized	SU011248 Versus Interferon-Alfa As First-Line Systemic Therapy For Patients With Metastatic Renal Cell Carcinoma	2	Mean Difference (Final Values)	2.438	0.0017	Mixed Models Analysis	0.912	3.963	95		NA	All	750	Completed	Phase 3
NCT00083889	4514445	8265022	Functional Assessment of Cancer Therapy-General (FACT-G): Functional Well Being (FWB) Subscale	sunitinib|interferon-alpha|interferons	Interferon-alfa|SU011248	Drug|Drug	carcinoma|carcinoma, renal cell	Carcinoma, Renal Cell	Parallel Assignment	Interventional	Treatment	Randomized	SU011248 Versus Interferon-Alfa As First-Line Systemic Therapy For Patients With Metastatic Renal Cell Carcinoma	2	Mean Difference (Final Values)	2.271	0.0001	Mixed Models Analysis	1.182	3.361	95		NA	All	750	Completed	Phase 3
NCT00083889	4514443	8265022	Functional Assessment of Cancer Therapy-General (FACT-G): Functional Well Being (FWB) Subscale	sunitinib|interferon-alpha|interferons	Interferon-alfa|SU011248	Drug|Drug	carcinoma|carcinoma, renal cell	Carcinoma, Renal Cell	Parallel Assignment	Interventional	Treatment	Randomized	SU011248 Versus Interferon-Alfa As First-Line Systemic Therapy For Patients With Metastatic Renal Cell Carcinoma	2	Mean Difference (Final Values)	2.313	0.0001	Mixed Models Analysis	1.119	3.507	95		NA	All	750	Completed	Phase 3
NCT00083889	4514457	8265022	Functional Assessment of Cancer Therapy-General (FACT-G): Functional Well Being (FWB) Subscale	sunitinib|interferon-alpha|interferons	Interferon-alfa|SU011248	Drug|Drug	carcinoma|carcinoma, renal cell	Carcinoma, Renal Cell	Parallel Assignment	Interventional	Treatment	Randomized	SU011248 Versus Interferon-Alfa As First-Line Systemic Therapy For Patients With Metastatic Renal Cell Carcinoma	2	Mean Difference (Final Values)	2.022	0.0001	Mixed Models Analysis	1.396	2.647	95		NA	All	750	Completed	Phase 3
NCT00083889	4514439	8265022	Functional Assessment of Cancer Therapy-General (FACT-G): Functional Well Being (FWB) Subscale	sunitinib|interferon-alpha|interferons	Interferon-alfa|SU011248	Drug|Drug	carcinoma|carcinoma, renal cell	Carcinoma, Renal Cell	Parallel Assignment	Interventional	Treatment	Randomized	SU011248 Versus Interferon-Alfa As First-Line Systemic Therapy For Patients With Metastatic Renal Cell Carcinoma	2	Mean Difference (Final Values)	2.396	0.0009	Mixed Models Analysis	0.983	3.809	95		NA	All	750	Completed	Phase 3
NCT00083889	4514435	8265022	Functional Assessment of Cancer Therapy-General (FACT-G): Functional Well Being (FWB) Subscale	sunitinib|interferon-alpha|interferons	Interferon-alfa|SU011248	Drug|Drug	carcinoma|carcinoma, renal cell	Carcinoma, Renal Cell	Parallel Assignment	Interventional	Treatment	Randomized	SU011248 Versus Interferon-Alfa As First-Line Systemic Therapy For Patients With Metastatic Renal Cell Carcinoma	2	Mean Difference (Final Values)	2.479	0.003	Mixed Models Analysis	0.84	4.119	95		NA	All	750	Completed	Phase 3
NCT00083889	4514447	8265022	Functional Assessment of Cancer Therapy-General (FACT-G): Functional Well Being (FWB) Subscale	sunitinib|interferon-alpha|interferons	Interferon-alfa|SU011248	Drug|Drug	carcinoma|carcinoma, renal cell	Carcinoma, Renal Cell	Parallel Assignment	Interventional	Treatment	Randomized	SU011248 Versus Interferon-Alfa As First-Line Systemic Therapy For Patients With Metastatic Renal Cell Carcinoma	2	Mean Difference (Final Values)	2.23	0.0001	Mixed Models Analysis	1.241	3.219	95		NA	All	750	Completed	Phase 3
NCT00083889	4514463	8265022	Functional Assessment of Cancer Therapy-General (FACT-G): Functional Well Being (FWB) Subscale	sunitinib|interferon-alpha|interferons	Interferon-alfa|SU011248	Drug|Drug	carcinoma|carcinoma, renal cell	Carcinoma, Renal Cell	Parallel Assignment	Interventional	Treatment	Randomized	SU011248 Versus Interferon-Alfa As First-Line Systemic Therapy For Patients With Metastatic Renal Cell Carcinoma	2	Mean Difference (Final Values)	1.897	0.0001	Mixed Models Analysis	1.261	2.533	95		NA	All	750	Completed	Phase 3
NCT00083889	4514452	8265022	Functional Assessment of Cancer Therapy-General (FACT-G): Functional Well Being (FWB) Subscale	sunitinib|interferon-alpha|interferons	Interferon-alfa|SU011248	Drug|Drug	carcinoma|carcinoma, renal cell	Carcinoma, Renal Cell	Parallel Assignment	Interventional	Treatment	Randomized	SU011248 Versus Interferon-Alfa As First-Line Systemic Therapy For Patients With Metastatic Renal Cell Carcinoma	2	Mean Difference (Final Values)	2.132	0.0001	Mixed Models Analysis	1.353	2.91	95		NA	All	750	Completed	Phase 3
NCT00083889	4514460	8265022	Functional Assessment of Cancer Therapy-General (FACT-G): Functional Well Being (FWB) Subscale	sunitinib|interferon-alpha|interferons	Interferon-alfa|SU011248	Drug|Drug	carcinoma|carcinoma, renal cell	Carcinoma, Renal Cell	Parallel Assignment	Interventional	Treatment	Randomized	SU011248 Versus Interferon-Alfa As First-Line Systemic Therapy For Patients With Metastatic Renal Cell Carcinoma	2	Mean Difference (Final Values)	1.965	0.0001	Mixed Models Analysis	1.363	2.568	95		NA	All	750	Completed	Phase 3
NCT00083889	4514451	8265022	Functional Assessment of Cancer Therapy-General (FACT-G): Functional Well Being (FWB) Subscale	sunitinib|interferon-alpha|interferons	Interferon-alfa|SU011248	Drug|Drug	carcinoma|carcinoma, renal cell	Carcinoma, Renal Cell	Parallel Assignment	Interventional	Treatment	Randomized	SU011248 Versus Interferon-Alfa As First-Line Systemic Therapy For Patients With Metastatic Renal Cell Carcinoma	2	Mean Difference (Final Values)	2.146	0.0001	Mixed Models Analysis	1.339	2.954	95		NA	All	750	Completed	Phase 3
NCT00083889	4514456	8265022	Functional Assessment of Cancer Therapy-General (FACT-G): Functional Well Being (FWB) Subscale	sunitinib|interferon-alpha|interferons	Interferon-alfa|SU011248	Drug|Drug	carcinoma|carcinoma, renal cell	Carcinoma, Renal Cell	Parallel Assignment	Interventional	Treatment	Randomized	SU011248 Versus Interferon-Alfa As First-Line Systemic Therapy For Patients With Metastatic Renal Cell Carcinoma	2	Mean Difference (Final Values)	2.048	0.0001	Mixed Models Analysis	1.397	2.7	95		NA	All	750	Completed	Phase 3
NCT00083889	4514455	8265022	Functional Assessment of Cancer Therapy-General (FACT-G): Functional Well Being (FWB) Subscale	sunitinib|interferon-alpha|interferons	Interferon-alfa|SU011248	Drug|Drug	carcinoma|carcinoma, renal cell	Carcinoma, Renal Cell	Parallel Assignment	Interventional	Treatment	Randomized	SU011248 Versus Interferon-Alfa As First-Line Systemic Therapy For Patients With Metastatic Renal Cell Carcinoma	2	Mean Difference (Final Values)	2.063	0.0001	Mixed Models Analysis	1.394	2.732	95		NA	All	750	Completed	Phase 3
NCT00083889	4514450	8265022	Functional Assessment of Cancer Therapy-General (FACT-G): Functional Well Being (FWB) Subscale	sunitinib|interferon-alpha|interferons	Interferon-alfa|SU011248	Drug|Drug	carcinoma|carcinoma, renal cell	Carcinoma, Renal Cell	Parallel Assignment	Interventional	Treatment	Randomized	SU011248 Versus Interferon-Alfa As First-Line Systemic Therapy For Patients With Metastatic Renal Cell Carcinoma	2	Mean Difference (Final Values)	2.173	0.0001	Mixed Models Analysis	1.311	3.036	95		NA	All	750	Completed	Phase 3
NCT00083889	4514454	8265022	Functional Assessment of Cancer Therapy-General (FACT-G): Functional Well Being (FWB) Subscale	sunitinib|interferon-alpha|interferons	Interferon-alfa|SU011248	Drug|Drug	carcinoma|carcinoma, renal cell	Carcinoma, Renal Cell	Parallel Assignment	Interventional	Treatment	Randomized	SU011248 Versus Interferon-Alfa As First-Line Systemic Therapy For Patients With Metastatic Renal Cell Carcinoma	2	Mean Difference (Final Values)	2.09	0.0001	Mixed Models Analysis	1.383	2.797	95		NA	All	750	Completed	Phase 3
NCT00083889	4514458	8265022	Functional Assessment of Cancer Therapy-General (FACT-G): Functional Well Being (FWB) Subscale	sunitinib|interferon-alpha|interferons	Interferon-alfa|SU011248	Drug|Drug	carcinoma|carcinoma, renal cell	Carcinoma, Renal Cell	Parallel Assignment	Interventional	Treatment	Randomized	SU011248 Versus Interferon-Alfa As First-Line Systemic Therapy For Patients With Metastatic Renal Cell Carcinoma	2	Mean Difference (Final Values)	2.007	0.0001	Mixed Models Analysis	1.392	2.622	95		NA	All	750	Completed	Phase 3
NCT00083889	4514466	8265023	Functional Assessment of Cancer Therapy-General (FACT-G): Emotional Well Being (EWB) Subscale	sunitinib|interferon-alpha|interferons	Interferon-alfa|SU011248	Drug|Drug	carcinoma|carcinoma, renal cell	Carcinoma, Renal Cell	Parallel Assignment	Interventional	Treatment	Randomized	SU011248 Versus Interferon-Alfa As First-Line Systemic Therapy For Patients With Metastatic Renal Cell Carcinoma	2	Mean Difference (Final Values)	0.719	0.3497	Mixed Models Analysis	-0.788	2.227	95		NA	All	750	Completed	Phase 3
NCT00083889	4514485	8265023	Functional Assessment of Cancer Therapy-General (FACT-G): Emotional Well Being (EWB) Subscale	sunitinib|interferon-alpha|interferons	Interferon-alfa|SU011248	Drug|Drug	carcinoma|carcinoma, renal cell	Carcinoma, Renal Cell	Parallel Assignment	Interventional	Treatment	Randomized	SU011248 Versus Interferon-Alfa As First-Line Systemic Therapy For Patients With Metastatic Renal Cell Carcinoma	2	Mean Difference (Final Values)	0.828	0.0318	Mixed Models Analysis	0.072	1.583	95		NA	All	750	Completed	Phase 3
NCT00083889	4514465	8265023	Functional Assessment of Cancer Therapy-General (FACT-G): Emotional Well Being (EWB) Subscale	sunitinib|interferon-alpha|interferons	Interferon-alfa|SU011248	Drug|Drug	carcinoma|carcinoma, renal cell	Carcinoma, Renal Cell	Parallel Assignment	Interventional	Treatment	Randomized	SU011248 Versus Interferon-Alfa As First-Line Systemic Therapy For Patients With Metastatic Renal Cell Carcinoma	2	Mean Difference (Final Values)	0.715	0.3616	Mixed Models Analysis	-0.822	2.252	95		NA	All	750	Completed	Phase 3
NCT00083889	4514492	8265023	Functional Assessment of Cancer Therapy-General (FACT-G): Emotional Well Being (EWB) Subscale	sunitinib|interferon-alpha|interferons	Interferon-alfa|SU011248	Drug|Drug	carcinoma|carcinoma, renal cell	Carcinoma, Renal Cell	Parallel Assignment	Interventional	Treatment	Randomized	SU011248 Versus Interferon-Alfa As First-Line Systemic Therapy For Patients With Metastatic Renal Cell Carcinoma	2	Mean Difference (Final Values)	0.866	0.002	Mixed Models Analysis	0.318	1.414	95		NA	All	750	Completed	Phase 3
NCT00083889	4514495	8265023	Functional Assessment of Cancer Therapy-General (FACT-G): Emotional Well Being (EWB) Subscale	sunitinib|interferon-alpha|interferons	Interferon-alfa|SU011248	Drug|Drug	carcinoma|carcinoma, renal cell	Carcinoma, Renal Cell	Parallel Assignment	Interventional	Treatment	Randomized	SU011248 Versus Interferon-Alfa As First-Line Systemic Therapy For Patients With Metastatic Renal Cell Carcinoma	2	Mean Difference (Final Values)	0.884	0.0003	Mixed Models Analysis	0.406	1.362	95		NA	All	750	Completed	Phase 3
NCT00083889	4514499	8265023	Functional Assessment of Cancer Therapy-General (FACT-G): Emotional Well Being (EWB) Subscale	sunitinib|interferon-alpha|interferons	Interferon-alfa|SU011248	Drug|Drug	carcinoma|carcinoma, renal cell	Carcinoma, Renal Cell	Parallel Assignment	Interventional	Treatment	Randomized	SU011248 Versus Interferon-Alfa As First-Line Systemic Therapy For Patients With Metastatic Renal Cell Carcinoma	2	Mean Difference (Final Values)	0.907	0.0001	Mixed Models Analysis	0.466	1.348	95		NA	All	750	Completed	Phase 3
NCT00083889	4514476	8265023	Functional Assessment of Cancer Therapy-General (FACT-G): Emotional Well Being (EWB) Subscale	sunitinib|interferon-alpha|interferons	Interferon-alfa|SU011248	Drug|Drug	carcinoma|carcinoma, renal cell	Carcinoma, Renal Cell	Parallel Assignment	Interventional	Treatment	Randomized	SU011248 Versus Interferon-Alfa As First-Line Systemic Therapy For Patients With Metastatic Renal Cell Carcinoma	2	Mean Difference (Final Values)	0.776	0.1686	Mixed Models Analysis	-0.329	1.88	95		NA	All	750	Completed	Phase 3
NCT00083889	4514482	8265023	Functional Assessment of Cancer Therapy-General (FACT-G): Emotional Well Being (EWB) Subscale	sunitinib|interferon-alpha|interferons	Interferon-alfa|SU011248	Drug|Drug	carcinoma|carcinoma, renal cell	Carcinoma, Renal Cell	Parallel Assignment	Interventional	Treatment	Randomized	SU011248 Versus Interferon-Alfa As First-Line Systemic Therapy For Patients With Metastatic Renal Cell Carcinoma	2	Mean Difference (Final Values)	0.809	0.0696	Mixed Models Analysis	-0.065	1.683	95		NA	All	750	Completed	Phase 3
NCT00083889	4514487	8265023	Functional Assessment of Cancer Therapy-General (FACT-G): Emotional Well Being (EWB) Subscale	sunitinib|interferon-alpha|interferons	Interferon-alfa|SU011248	Drug|Drug	carcinoma|carcinoma, renal cell	Carcinoma, Renal Cell	Parallel Assignment	Interventional	Treatment	Randomized	SU011248 Versus Interferon-Alfa As First-Line Systemic Therapy For Patients With Metastatic Renal Cell Carcinoma	2	Mean Difference (Final Values)	0.839	0.0168	Mixed Models Analysis	0.151	1.527	95		NA	All	750	Completed	Phase 3
NCT00083889	4514484	8265023	Functional Assessment of Cancer Therapy-General (FACT-G): Emotional Well Being (EWB) Subscale	sunitinib|interferon-alpha|interferons	Interferon-alfa|SU011248	Drug|Drug	carcinoma|carcinoma, renal cell	Carcinoma, Renal Cell	Parallel Assignment	Interventional	Treatment	Randomized	SU011248 Versus Interferon-Alfa As First-Line Systemic Therapy For Patients With Metastatic Renal Cell Carcinoma	2	Mean Difference (Final Values)	0.821	0.0447	Mixed Models Analysis	0.019	1.622	95		NA	All	750	Completed	Phase 3
NCT00083889	4514503	8265023	Functional Assessment of Cancer Therapy-General (FACT-G): Emotional Well Being (EWB) Subscale	sunitinib|interferon-alpha|interferons	Interferon-alfa|SU011248	Drug|Drug	carcinoma|carcinoma, renal cell	Carcinoma, Renal Cell	Parallel Assignment	Interventional	Treatment	Randomized	SU011248 Versus Interferon-Alfa As First-Line Systemic Therapy For Patients With Metastatic Renal Cell Carcinoma	2	Mean Difference (Final Values)	0.929	0.0001	Mixed Models Analysis	0.46	1.398	95		NA	All	750	Completed	Phase 3
NCT00083889	4514481	8265023	Functional Assessment of Cancer Therapy-General (FACT-G): Emotional Well Being (EWB) Subscale	sunitinib|interferon-alpha|interferons	Interferon-alfa|SU011248	Drug|Drug	carcinoma|carcinoma, renal cell	Carcinoma, Renal Cell	Parallel Assignment	Interventional	Treatment	Randomized	SU011248 Versus Interferon-Alfa As First-Line Systemic Therapy For Patients With Metastatic Renal Cell Carcinoma	2	Mean Difference (Final Values)	0.805	0.0797	Mixed Models Analysis	-0.095	1.706	95		NA	All	750	Completed	Phase 3
NCT00083889	4514494	8265023	Functional Assessment of Cancer Therapy-General (FACT-G): Emotional Well Being (EWB) Subscale	sunitinib|interferon-alpha|interferons	Interferon-alfa|SU011248	Drug|Drug	carcinoma|carcinoma, renal cell	Carcinoma, Renal Cell	Parallel Assignment	Interventional	Treatment	Randomized	SU011248 Versus Interferon-Alfa As First-Line Systemic Therapy For Patients With Metastatic Renal Cell Carcinoma	2	Mean Difference (Final Values)	0.877	0.0006	Mixed Models Analysis	0.375	1.379	95		NA	All	750	Completed	Phase 3
NCT00083889	4514486	8265023	Functional Assessment of Cancer Therapy-General (FACT-G): Emotional Well Being (EWB) Subscale	sunitinib|interferon-alpha|interferons	Interferon-alfa|SU011248	Drug|Drug	carcinoma|carcinoma, renal cell	Carcinoma, Renal Cell	Parallel Assignment	Interventional	Treatment	Randomized	SU011248 Versus Interferon-Alfa As First-Line Systemic Therapy For Patients With Metastatic Renal Cell Carcinoma	2	Mean Difference (Final Values)	0.832	0.0257	Mixed Models Analysis	0.101	1.563	95		NA	All	750	Completed	Phase 3
NCT00083889	4514500	8265023	Functional Assessment of Cancer Therapy-General (FACT-G): Emotional Well Being (EWB) Subscale	sunitinib|interferon-alpha|interferons	Interferon-alfa|SU011248	Drug|Drug	carcinoma|carcinoma, renal cell	Carcinoma, Renal Cell	Parallel Assignment	Interventional	Treatment	Randomized	SU011248 Versus Interferon-Alfa As First-Line Systemic Therapy For Patients With Metastatic Renal Cell Carcinoma	2	Mean Difference (Final Values)	0.911	0.0001	Mixed Models Analysis	0.469	1.352	95		NA	All	750	Completed	Phase 3
NCT00083889	4514470	8265023	Functional Assessment of Cancer Therapy-General (FACT-G): Emotional Well Being (EWB) Subscale	sunitinib|interferon-alpha|interferons	Interferon-alfa|SU011248	Drug|Drug	carcinoma|carcinoma, renal cell	Carcinoma, Renal Cell	Parallel Assignment	Interventional	Treatment	Randomized	SU011248 Versus Interferon-Alfa As First-Line Systemic Therapy For Patients With Metastatic Renal Cell Carcinoma	2	Mean Difference (Final Values)	0.742	0.2794	Mixed Models Analysis	-0.602	2.086	95		NA	All	750	Completed	Phase 3
NCT00083889	4514483	8265023	Functional Assessment of Cancer Therapy-General (FACT-G): Emotional Well Being (EWB) Subscale	sunitinib|interferon-alpha|interferons	Interferon-alfa|SU011248	Drug|Drug	carcinoma|carcinoma, renal cell	Carcinoma, Renal Cell	Parallel Assignment	Interventional	Treatment	Randomized	SU011248 Versus Interferon-Alfa As First-Line Systemic Therapy For Patients With Metastatic Renal Cell Carcinoma	2	Mean Difference (Final Values)	0.817	0.0529	Mixed Models Analysis	-0.01	1.643	95		NA	All	750	Completed	Phase 3
NCT00083889	4514502	8265023	Functional Assessment of Cancer Therapy-General (FACT-G): Emotional Well Being (EWB) Subscale	sunitinib|interferon-alpha|interferons	Interferon-alfa|SU011248	Drug|Drug	carcinoma|carcinoma, renal cell	Carcinoma, Renal Cell	Parallel Assignment	Interventional	Treatment	Randomized	SU011248 Versus Interferon-Alfa As First-Line Systemic Therapy For Patients With Metastatic Renal Cell Carcinoma	2	Mean Difference (Final Values)	0.922	0.0001	Mixed Models Analysis	0.469	1.375	95		NA	All	750	Completed	Phase 3
NCT00083889	4514473	8265023	Functional Assessment of Cancer Therapy-General (FACT-G): Emotional Well Being (EWB) Subscale	sunitinib|interferon-alpha|interferons	Interferon-alfa|SU011248	Drug|Drug	carcinoma|carcinoma, renal cell	Carcinoma, Renal Cell	Parallel Assignment	Interventional	Treatment	Randomized	SU011248 Versus Interferon-Alfa As First-Line Systemic Therapy For Patients With Metastatic Renal Cell Carcinoma	2	Mean Difference (Final Values)	0.76	0.2188	Mixed Models Analysis	-0.452	1.972	95		NA	All	750	Completed	Phase 3
NCT00083889	4514497	8265023	Functional Assessment of Cancer Therapy-General (FACT-G): Emotional Well Being (EWB) Subscale	sunitinib|interferon-alpha|interferons	Interferon-alfa|SU011248	Drug|Drug	carcinoma|carcinoma, renal cell	Carcinoma, Renal Cell	Parallel Assignment	Interventional	Treatment	Randomized	SU011248 Versus Interferon-Alfa As First-Line Systemic Therapy For Patients With Metastatic Renal Cell Carcinoma	2	Mean Difference (Final Values)	0.895	0.0001	Mixed Models Analysis	0.444	1.347	95		NA	All	750	Completed	Phase 3
NCT00083889	4514469	8265023	Functional Assessment of Cancer Therapy-General (FACT-G): Emotional Well Being (EWB) Subscale	sunitinib|interferon-alpha|interferons	Interferon-alfa|SU011248	Drug|Drug	carcinoma|carcinoma, renal cell	Carcinoma, Renal Cell	Parallel Assignment	Interventional	Treatment	Randomized	SU011248 Versus Interferon-Alfa As First-Line Systemic Therapy For Patients With Metastatic Renal Cell Carcinoma	2	Mean Difference (Final Values)	0.738	0.2923	Mixed Models Analysis	-0.635	2.111	95		NA	All	750	Completed	Phase 3
NCT00083889	4514472	8265023	Functional Assessment of Cancer Therapy-General (FACT-G): Emotional Well Being (EWB) Subscale	sunitinib|interferon-alpha|interferons	Interferon-alfa|SU011248	Drug|Drug	carcinoma|carcinoma, renal cell	Carcinoma, Renal Cell	Parallel Assignment	Interventional	Treatment	Randomized	SU011248 Versus Interferon-Alfa As First-Line Systemic Therapy For Patients With Metastatic Renal Cell Carcinoma	2	Mean Difference (Final Values)	0.753	0.2427	Mixed Models Analysis	-0.51	2.016	95		NA	All	750	Completed	Phase 3
NCT00083889	4514493	8265023	Functional Assessment of Cancer Therapy-General (FACT-G): Emotional Well Being (EWB) Subscale	sunitinib|interferon-alpha|interferons	Interferon-alfa|SU011248	Drug|Drug	carcinoma|carcinoma, renal cell	Carcinoma, Renal Cell	Parallel Assignment	Interventional	Treatment	Randomized	SU011248 Versus Interferon-Alfa As First-Line Systemic Therapy For Patients With Metastatic Renal Cell Carcinoma	2	Mean Difference (Final Values)	0.873	0.0009	Mixed Models Analysis	0.356	1.39	95		NA	All	750	Completed	Phase 3
NCT00083889	4514491	8265023	Functional Assessment of Cancer Therapy-General (FACT-G): Emotional Well Being (EWB) Subscale	sunitinib|interferon-alpha|interferons	Interferon-alfa|SU011248	Drug|Drug	carcinoma|carcinoma, renal cell	Carcinoma, Renal Cell	Parallel Assignment	Interventional	Treatment	Randomized	SU011248 Versus Interferon-Alfa As First-Line Systemic Therapy For Patients With Metastatic Renal Cell Carcinoma	2	Mean Difference (Final Values)	0.862	0.0029	Mixed Models Analysis	0.295	1.428	95		NA	All	750	Completed	Phase 3
NCT00083889	4514474	8265023	Functional Assessment of Cancer Therapy-General (FACT-G): Emotional Well Being (EWB) Subscale	sunitinib|interferon-alpha|interferons	Interferon-alfa|SU011248	Drug|Drug	carcinoma|carcinoma, renal cell	Carcinoma, Renal Cell	Parallel Assignment	Interventional	Treatment	Randomized	SU011248 Versus Interferon-Alfa As First-Line Systemic Therapy For Patients With Metastatic Renal Cell Carcinoma	2	Mean Difference (Final Values)	0.764	0.2055	Mixed Models Analysis	-0.419	1.948	95		NA	All	750	Completed	Phase 3
NCT00083889	4514464	8265023	Functional Assessment of Cancer Therapy-General (FACT-G): Emotional Well Being (EWB) Subscale	sunitinib|interferon-alpha|interferons	Interferon-alfa|SU011248	Drug|Drug	carcinoma|carcinoma, renal cell	Carcinoma, Renal Cell	Parallel Assignment	Interventional	Treatment	Randomized	SU011248 Versus Interferon-Alfa As First-Line Systemic Therapy For Patients With Metastatic Renal Cell Carcinoma	2	Mean Difference (Final Values)	0.708	0.3827	Mixed Models Analysis	-0.882	2.298	95		NA	All	750	Completed	Phase 3
NCT00083889	4514467	8265023	Functional Assessment of Cancer Therapy-General (FACT-G): Emotional Well Being (EWB) Subscale	sunitinib|interferon-alpha|interferons	Interferon-alfa|SU011248	Drug|Drug	carcinoma|carcinoma, renal cell	Carcinoma, Renal Cell	Parallel Assignment	Interventional	Treatment	Randomized	SU011248 Versus Interferon-Alfa As First-Line Systemic Therapy For Patients With Metastatic Renal Cell Carcinoma	2	Mean Difference (Final Values)	0.726	0.3276	Mixed Models Analysis	-0.728	2.181	95		NA	All	750	Completed	Phase 3
NCT00083889	4514468	8265023	Functional Assessment of Cancer Therapy-General (FACT-G): Emotional Well Being (EWB) Subscale	sunitinib|interferon-alpha|interferons	Interferon-alfa|SU011248	Drug|Drug	carcinoma|carcinoma, renal cell	Carcinoma, Renal Cell	Parallel Assignment	Interventional	Treatment	Randomized	SU011248 Versus Interferon-Alfa As First-Line Systemic Therapy For Patients With Metastatic Renal Cell Carcinoma	2	Mean Difference (Final Values)	0.73	0.3152	Mixed Models Analysis	-0.695	2.156	95		NA	All	750	Completed	Phase 3
NCT00083889	4514480	8265023	Functional Assessment of Cancer Therapy-General (FACT-G): Emotional Well Being (EWB) Subscale	sunitinib|interferon-alpha|interferons	Interferon-alfa|SU011248	Drug|Drug	carcinoma|carcinoma, renal cell	Carcinoma, Renal Cell	Parallel Assignment	Interventional	Treatment	Randomized	SU011248 Versus Interferon-Alfa As First-Line Systemic Therapy For Patients With Metastatic Renal Cell Carcinoma	2	Mean Difference (Final Values)	0.798	0.0994	Mixed Models Analysis	-0.151	1.747	95		NA	All	750	Completed	Phase 3
NCT00083889	4514479	8265023	Functional Assessment of Cancer Therapy-General (FACT-G): Emotional Well Being (EWB) Subscale	sunitinib|interferon-alpha|interferons	Interferon-alfa|SU011248	Drug|Drug	carcinoma|carcinoma, renal cell	Carcinoma, Renal Cell	Parallel Assignment	Interventional	Treatment	Randomized	SU011248 Versus Interferon-Alfa As First-Line Systemic Therapy For Patients With Metastatic Renal Cell Carcinoma	2	Mean Difference (Final Values)	0.794	0.111	Mixed Models Analysis	-0.182	1.77	95		NA	All	750	Completed	Phase 3
NCT00083889	4514488	8265023	Functional Assessment of Cancer Therapy-General (FACT-G): Emotional Well Being (EWB) Subscale	sunitinib|interferon-alpha|interferons	Interferon-alfa|SU011248	Drug|Drug	carcinoma|carcinoma, renal cell	Carcinoma, Renal Cell	Parallel Assignment	Interventional	Treatment	Randomized	SU011248 Versus Interferon-Alfa As First-Line Systemic Therapy For Patients With Metastatic Renal Cell Carcinoma	2	Mean Difference (Final Values)	0.843	0.0129	Mixed Models Analysis	0.179	1.508	95		NA	All	750	Completed	Phase 3
NCT00083889	4514475	8265023	Functional Assessment of Cancer Therapy-General (FACT-G): Emotional Well Being (EWB) Subscale	sunitinib|interferon-alpha|interferons	Interferon-alfa|SU011248	Drug|Drug	carcinoma|carcinoma, renal cell	Carcinoma, Renal Cell	Parallel Assignment	Interventional	Treatment	Randomized	SU011248 Versus Interferon-Alfa As First-Line Systemic Therapy For Patients With Metastatic Renal Cell Carcinoma	2	Mean Difference (Final Values)	0.771	0.1817	Mixed Models Analysis	-0.361	1.904	95		NA	All	750	Completed	Phase 3
NCT00083889	4514490	8265023	Functional Assessment of Cancer Therapy-General (FACT-G): Emotional Well Being (EWB) Subscale	sunitinib|interferon-alpha|interferons	Interferon-alfa|SU011248	Drug|Drug	carcinoma|carcinoma, renal cell	Carcinoma, Renal Cell	Parallel Assignment	Interventional	Treatment	Randomized	SU011248 Versus Interferon-Alfa As First-Line Systemic Therapy For Patients With Metastatic Renal Cell Carcinoma	2	Mean Difference (Final Values)	0.854	0.0055	Mixed Models Analysis	0.251	1.457	95		NA	All	750	Completed	Phase 3
NCT00083889	4514471	8265023	Functional Assessment of Cancer Therapy-General (FACT-G): Emotional Well Being (EWB) Subscale	sunitinib|interferon-alpha|interferons	Interferon-alfa|SU011248	Drug|Drug	carcinoma|carcinoma, renal cell	Carcinoma, Renal Cell	Parallel Assignment	Interventional	Treatment	Randomized	SU011248 Versus Interferon-Alfa As First-Line Systemic Therapy For Patients With Metastatic Renal Cell Carcinoma	2	Mean Difference (Final Values)	0.749	0.2559	Mixed Models Analysis	-0.543	2.041	95		NA	All	750	Completed	Phase 3
NCT00083889	4514477	8265023	Functional Assessment of Cancer Therapy-General (FACT-G): Emotional Well Being (EWB) Subscale	sunitinib|interferon-alpha|interferons	Interferon-alfa|SU011248	Drug|Drug	carcinoma|carcinoma, renal cell	Carcinoma, Renal Cell	Parallel Assignment	Interventional	Treatment	Randomized	SU011248 Versus Interferon-Alfa As First-Line Systemic Therapy For Patients With Metastatic Renal Cell Carcinoma	2	Mean Difference (Final Values)	0.783	0.1454	Mixed Models Analysis	-0.271	1.836	95		NA	All	750	Completed	Phase 3
NCT00083889	4514478	8265023	Functional Assessment of Cancer Therapy-General (FACT-G): Emotional Well Being (EWB) Subscale	sunitinib|interferon-alpha|interferons	Interferon-alfa|SU011248	Drug|Drug	carcinoma|carcinoma, renal cell	Carcinoma, Renal Cell	Parallel Assignment	Interventional	Treatment	Randomized	SU011248 Versus Interferon-Alfa As First-Line Systemic Therapy For Patients With Metastatic Renal Cell Carcinoma	2	Mean Difference (Final Values)	0.787	0.1328	Mixed Models Analysis	-0.239	1.813	95		NA	All	750	Completed	Phase 3
NCT00083889	4514498	8265023	Functional Assessment of Cancer Therapy-General (FACT-G): Emotional Well Being (EWB) Subscale	sunitinib|interferon-alpha|interferons	Interferon-alfa|SU011248	Drug|Drug	carcinoma|carcinoma, renal cell	Carcinoma, Renal Cell	Parallel Assignment	Interventional	Treatment	Randomized	SU011248 Versus Interferon-Alfa As First-Line Systemic Therapy For Patients With Metastatic Renal Cell Carcinoma	2	Mean Difference (Final Values)	0.899	0.0001	Mixed Models Analysis	0.453	1.345	95		NA	All	750	Completed	Phase 3
NCT00083889	4514501	8265023	Functional Assessment of Cancer Therapy-General (FACT-G): Emotional Well Being (EWB) Subscale	sunitinib|interferon-alpha|interferons	Interferon-alfa|SU011248	Drug|Drug	carcinoma|carcinoma, renal cell	Carcinoma, Renal Cell	Parallel Assignment	Interventional	Treatment	Randomized	SU011248 Versus Interferon-Alfa As First-Line Systemic Therapy For Patients With Metastatic Renal Cell Carcinoma	2	Mean Difference (Final Values)	0.918	0.0001	Mixed Models Analysis	0.471	1.365	95		NA	All	750	Completed	Phase 3
NCT00083889	4514489	8265023	Functional Assessment of Cancer Therapy-General (FACT-G): Emotional Well Being (EWB) Subscale	sunitinib|interferon-alpha|interferons	Interferon-alfa|SU011248	Drug|Drug	carcinoma|carcinoma, renal cell	Carcinoma, Renal Cell	Parallel Assignment	Interventional	Treatment	Randomized	SU011248 Versus Interferon-Alfa As First-Line Systemic Therapy For Patients With Metastatic Renal Cell Carcinoma	2	Mean Difference (Final Values)	0.85	0.0076	Mixed Models Analysis	0.226	1.475	95		NA	All	750	Completed	Phase 3
NCT00083889	4514496	8265023	Functional Assessment of Cancer Therapy-General (FACT-G): Emotional Well Being (EWB) Subscale	sunitinib|interferon-alpha|interferons	Interferon-alfa|SU011248	Drug|Drug	carcinoma|carcinoma, renal cell	Carcinoma, Renal Cell	Parallel Assignment	Interventional	Treatment	Randomized	SU011248 Versus Interferon-Alfa As First-Line Systemic Therapy For Patients With Metastatic Renal Cell Carcinoma	2	Mean Difference (Final Values)	0.888	0.0002	Mixed Models Analysis	0.421	1.355	95		NA	All	750	Completed	Phase 3
NCT00083889	4514527	8265024	Functional Assessment of Cancer Therapy-General (FACT-G): Social/Family Well Being (SWB) Subscale	sunitinib|interferon-alpha|interferons	Interferon-alfa|SU011248	Drug|Drug	carcinoma|carcinoma, renal cell	Carcinoma, Renal Cell	Parallel Assignment	Interventional	Treatment	Randomized	SU011248 Versus Interferon-Alfa As First-Line Systemic Therapy For Patients With Metastatic Renal Cell Carcinoma	2	Mean Difference (Final Values)	1.245	0.0021	Mixed Models Analysis	0.45	2.04	95		NA	All	750	Completed	Phase 3
NCT00083889	4514512	8265024	Functional Assessment of Cancer Therapy-General (FACT-G): Social/Family Well Being (SWB) Subscale	sunitinib|interferon-alpha|interferons	Interferon-alfa|SU011248	Drug|Drug	carcinoma|carcinoma, renal cell	Carcinoma, Renal Cell	Parallel Assignment	Interventional	Treatment	Randomized	SU011248 Versus Interferon-Alfa As First-Line Systemic Therapy For Patients With Metastatic Renal Cell Carcinoma	2	Mean Difference (Final Values)	1.275	0.0746	Mixed Models Analysis	-0.127	2.677	95		NA	All	750	Completed	Phase 3
NCT00083889	4514514	8265024	Functional Assessment of Cancer Therapy-General (FACT-G): Social/Family Well Being (SWB) Subscale	sunitinib|interferon-alpha|interferons	Interferon-alfa|SU011248	Drug|Drug	carcinoma|carcinoma, renal cell	Carcinoma, Renal Cell	Parallel Assignment	Interventional	Treatment	Randomized	SU011248 Versus Interferon-Alfa As First-Line Systemic Therapy For Patients With Metastatic Renal Cell Carcinoma	2	Mean Difference (Final Values)	1.271	0.0587	Mixed Models Analysis	-0.047	2.589	95		NA	All	750	Completed	Phase 3
NCT00083889	4514507	8265024	Functional Assessment of Cancer Therapy-General (FACT-G): Social/Family Well Being (SWB) Subscale	sunitinib|interferon-alpha|interferons	Interferon-alfa|SU011248	Drug|Drug	carcinoma|carcinoma, renal cell	Carcinoma, Renal Cell	Parallel Assignment	Interventional	Treatment	Randomized	SU011248 Versus Interferon-Alfa As First-Line Systemic Therapy For Patients With Metastatic Renal Cell Carcinoma	2	Mean Difference (Final Values)	1.284	0.1161	Mixed Models Analysis	-0.318	2.886	95		NA	All	750	Completed	Phase 3
NCT00083889	4514543	8265024	Functional Assessment of Cancer Therapy-General (FACT-G): Social/Family Well Being (SWB) Subscale	sunitinib|interferon-alpha|interferons	Interferon-alfa|SU011248	Drug|Drug	carcinoma|carcinoma, renal cell	Carcinoma, Renal Cell	Parallel Assignment	Interventional	Treatment	Randomized	SU011248 Versus Interferon-Alfa As First-Line Systemic Therapy For Patients With Metastatic Renal Cell Carcinoma	2	Mean Difference (Final Values)	1.214	0.0001	Mixed Models Analysis	0.719	1.708	95		NA	All	750	Completed	Phase 3
NCT00083889	4514524	8265024	Functional Assessment of Cancer Therapy-General (FACT-G): Social/Family Well Being (SWB) Subscale	sunitinib|interferon-alpha|interferons	Interferon-alfa|SU011248	Drug|Drug	carcinoma|carcinoma, renal cell	Carcinoma, Renal Cell	Parallel Assignment	Interventional	Treatment	Randomized	SU011248 Versus Interferon-Alfa As First-Line Systemic Therapy For Patients With Metastatic Renal Cell Carcinoma	2	Mean Difference (Final Values)	1.251	0.0074	Mixed Models Analysis	0.336	2.167	95		NA	All	750	Completed	Phase 3
NCT00083889	4514508	8265024	Functional Assessment of Cancer Therapy-General (FACT-G): Social/Family Well Being (SWB) Subscale	sunitinib|interferon-alpha|interferons	Interferon-alfa|SU011248	Drug|Drug	carcinoma|carcinoma, renal cell	Carcinoma, Renal Cell	Parallel Assignment	Interventional	Treatment	Randomized	SU011248 Versus Interferon-Alfa As First-Line Systemic Therapy For Patients With Metastatic Renal Cell Carcinoma	2	Mean Difference (Final Values)	1.283	0.1095	Mixed Models Analysis	-0.288	2.854	95		NA	All	750	Completed	Phase 3
NCT00083889	4514517	8265024	Functional Assessment of Cancer Therapy-General (FACT-G): Social/Family Well Being (SWB) Subscale	sunitinib|interferon-alpha|interferons	Interferon-alfa|SU011248	Drug|Drug	carcinoma|carcinoma, renal cell	Carcinoma, Renal Cell	Parallel Assignment	Interventional	Treatment	Randomized	SU011248 Versus Interferon-Alfa As First-Line Systemic Therapy For Patients With Metastatic Renal Cell Carcinoma	2	Mean Difference (Final Values)	1.265	0.036	Mixed Models Analysis	0.083	2.447	95		NA	All	750	Completed	Phase 3
NCT00083889	4514520	8265024	Functional Assessment of Cancer Therapy-General (FACT-G): Social/Family Well Being (SWB) Subscale	sunitinib|interferon-alpha|interferons	Interferon-alfa|SU011248	Drug|Drug	carcinoma|carcinoma, renal cell	Carcinoma, Renal Cell	Parallel Assignment	Interventional	Treatment	Randomized	SU011248 Versus Interferon-Alfa As First-Line Systemic Therapy For Patients With Metastatic Renal Cell Carcinoma	2	Mean Difference (Final Values)	1.259	0.0213	Mixed Models Analysis	0.187	2.332	95		NA	All	750	Completed	Phase 3
NCT00083889	4514522	8265024	Functional Assessment of Cancer Therapy-General (FACT-G): Social/Family Well Being (SWB) Subscale	sunitinib|interferon-alpha|interferons	Interferon-alfa|SU011248	Drug|Drug	carcinoma|carcinoma, renal cell	Carcinoma, Renal Cell	Parallel Assignment	Interventional	Treatment	Randomized	SU011248 Versus Interferon-Alfa As First-Line Systemic Therapy For Patients With Metastatic Renal Cell Carcinoma	2	Mean Difference (Final Values)	1.255	0.0132	Mixed Models Analysis	0.262	2.248	95		NA	All	750	Completed	Phase 3
NCT00083889	4514516	8265024	Functional Assessment of Cancer Therapy-General (FACT-G): Social/Family Well Being (SWB) Subscale	sunitinib|interferon-alpha|interferons	Interferon-alfa|SU011248	Drug|Drug	carcinoma|carcinoma, renal cell	Carcinoma, Renal Cell	Parallel Assignment	Interventional	Treatment	Randomized	SU011248 Versus Interferon-Alfa As First-Line Systemic Therapy For Patients With Metastatic Renal Cell Carcinoma	2	Mean Difference (Final Values)	1.267	0.0443	Mixed Models Analysis	0.032	2.502	95		NA	All	750	Completed	Phase 3
NCT00083889	4514529	8265024	Functional Assessment of Cancer Therapy-General (FACT-G): Social/Family Well Being (SWB) Subscale	sunitinib|interferon-alpha|interferons	Interferon-alfa|SU011248	Drug|Drug	carcinoma|carcinoma, renal cell	Carcinoma, Renal Cell	Parallel Assignment	Interventional	Treatment	Randomized	SU011248 Versus Interferon-Alfa As First-Line Systemic Therapy For Patients With Metastatic Renal Cell Carcinoma	2	Mean Difference (Final Values)	1.241	0.0008	Mixed Models Analysis	0.515	1.967	95		NA	All	750	Completed	Phase 3
NCT00083889	4514541	8265024	Functional Assessment of Cancer Therapy-General (FACT-G): Social/Family Well Being (SWB) Subscale	sunitinib|interferon-alpha|interferons	Interferon-alfa|SU011248	Drug|Drug	carcinoma|carcinoma, renal cell	Carcinoma, Renal Cell	Parallel Assignment	Interventional	Treatment	Randomized	SU011248 Versus Interferon-Alfa As First-Line Systemic Therapy For Patients With Metastatic Renal Cell Carcinoma	2	Mean Difference (Final Values)	1.217	0.0001	Mixed Models Analysis	0.731	1.704	95		NA	All	750	Completed	Phase 3
NCT00083889	4514538	8265024	Functional Assessment of Cancer Therapy-General (FACT-G): Social/Family Well Being (SWB) Subscale	sunitinib|interferon-alpha|interferons	Interferon-alfa|SU011248	Drug|Drug	carcinoma|carcinoma, renal cell	Carcinoma, Renal Cell	Parallel Assignment	Interventional	Treatment	Randomized	SU011248 Versus Interferon-Alfa As First-Line Systemic Therapy For Patients With Metastatic Renal Cell Carcinoma	2	Mean Difference (Final Values)	1.224	0.0001	Mixed Models Analysis	0.716	1.732	95		NA	All	750	Completed	Phase 3
NCT00083889	4514533	8265024	Functional Assessment of Cancer Therapy-General (FACT-G): Social/Family Well Being (SWB) Subscale	sunitinib|interferon-alpha|interferons	Interferon-alfa|SU011248	Drug|Drug	carcinoma|carcinoma, renal cell	Carcinoma, Renal Cell	Parallel Assignment	Interventional	Treatment	Randomized	SU011248 Versus Interferon-Alfa As First-Line Systemic Therapy For Patients With Metastatic Renal Cell Carcinoma	2	Mean Difference (Final Values)	1.233	0.0001	Mixed Models Analysis	0.629	1.838	95		NA	All	750	Completed	Phase 3
NCT00083889	4514534	8265024	Functional Assessment of Cancer Therapy-General (FACT-G): Social/Family Well Being (SWB) Subscale	sunitinib|interferon-alpha|interferons	Interferon-alfa|SU011248	Drug|Drug	carcinoma|carcinoma, renal cell	Carcinoma, Renal Cell	Parallel Assignment	Interventional	Treatment	Randomized	SU011248 Versus Interferon-Alfa As First-Line Systemic Therapy For Patients With Metastatic Renal Cell Carcinoma	2	Mean Difference (Final Values)	1.232	0.0001	Mixed Models Analysis	0.646	1.818	95		NA	All	750	Completed	Phase 3
NCT00083889	4514540	8265024	Functional Assessment of Cancer Therapy-General (FACT-G): Social/Family Well Being (SWB) Subscale	sunitinib|interferon-alpha|interferons	Interferon-alfa|SU011248	Drug|Drug	carcinoma|carcinoma, renal cell	Carcinoma, Renal Cell	Parallel Assignment	Interventional	Treatment	Randomized	SU011248 Versus Interferon-Alfa As First-Line Systemic Therapy For Patients With Metastatic Renal Cell Carcinoma	2	Mean Difference (Final Values)	1.22	0.0001	Mixed Models Analysis	0.73	1.71	95		NA	All	750	Completed	Phase 3
NCT00083889	4514518	8265024	Functional Assessment of Cancer Therapy-General (FACT-G): Social/Family Well Being (SWB) Subscale	sunitinib|interferon-alpha|interferons	Interferon-alfa|SU011248	Drug|Drug	carcinoma|carcinoma, renal cell	Carcinoma, Renal Cell	Parallel Assignment	Interventional	Treatment	Randomized	SU011248 Versus Interferon-Alfa As First-Line Systemic Therapy For Patients With Metastatic Renal Cell Carcinoma	2	Mean Difference (Final Values)	1.263	0.0318	Mixed Models Analysis	0.11	2.416	95		NA	All	750	Completed	Phase 3
NCT00083889	4514528	8265024	Functional Assessment of Cancer Therapy-General (FACT-G): Social/Family Well Being (SWB) Subscale	sunitinib|interferon-alpha|interferons	Interferon-alfa|SU011248	Drug|Drug	carcinoma|carcinoma, renal cell	Carcinoma, Renal Cell	Parallel Assignment	Interventional	Treatment	Randomized	SU011248 Versus Interferon-Alfa As First-Line Systemic Therapy For Patients With Metastatic Renal Cell Carcinoma	2	Mean Difference (Final Values)	1.244	0.0015	Mixed Models Analysis	0.474	2.013	95		NA	All	750	Completed	Phase 3
NCT00083889	4514509	8265024	Functional Assessment of Cancer Therapy-General (FACT-G): Social/Family Well Being (SWB) Subscale	sunitinib|interferon-alpha|interferons	Interferon-alfa|SU011248	Drug|Drug	carcinoma|carcinoma, renal cell	Carcinoma, Renal Cell	Parallel Assignment	Interventional	Treatment	Randomized	SU011248 Versus Interferon-Alfa As First-Line Systemic Therapy For Patients With Metastatic Renal Cell Carcinoma	2	Mean Difference (Final Values)	1.28	0.098	Mixed Models Analysis	-0.236	2.797	95		NA	All	750	Completed	Phase 3
NCT00083889	4514525	8265024	Functional Assessment of Cancer Therapy-General (FACT-G): Social/Family Well Being (SWB) Subscale	sunitinib|interferon-alpha|interferons	Interferon-alfa|SU011248	Drug|Drug	carcinoma|carcinoma, renal cell	Carcinoma, Renal Cell	Parallel Assignment	Interventional	Treatment	Randomized	SU011248 Versus Interferon-Alfa As First-Line Systemic Therapy For Patients With Metastatic Renal Cell Carcinoma	2	Mean Difference (Final Values)	1.249	0.0048	Mixed Models Analysis	0.382	2.116	95		NA	All	750	Completed	Phase 3
NCT00083889	4514504	8265024	Functional Assessment of Cancer Therapy-General (FACT-G): Social/Family Well Being (SWB) Subscale	sunitinib|interferon-alpha|interferons	Interferon-alfa|SU011248	Drug|Drug	carcinoma|carcinoma, renal cell	Carcinoma, Renal Cell	Parallel Assignment	Interventional	Treatment	Randomized	SU011248 Versus Interferon-Alfa As First-Line Systemic Therapy For Patients With Metastatic Renal Cell Carcinoma	2	Mean Difference (Final Values)	1.291	0.1466	Mixed Models Analysis	-0.452	3.034	95		NA	All	750	Completed	Phase 3
NCT00083889	4514519	8265024	Functional Assessment of Cancer Therapy-General (FACT-G): Social/Family Well Being (SWB) Subscale	sunitinib|interferon-alpha|interferons	Interferon-alfa|SU011248	Drug|Drug	carcinoma|carcinoma, renal cell	Carcinoma, Renal Cell	Parallel Assignment	Interventional	Treatment	Randomized	SU011248 Versus Interferon-Alfa As First-Line Systemic Therapy For Patients With Metastatic Renal Cell Carcinoma	2	Mean Difference (Final Values)	1.261	0.0248	Mixed Models Analysis	0.16	2.362	95		NA	All	750	Completed	Phase 3
NCT00083889	4514511	8265024	Functional Assessment of Cancer Therapy-General (FACT-G): Social/Family Well Being (SWB) Subscale	sunitinib|interferon-alpha|interferons	Interferon-alfa|SU011248	Drug|Drug	carcinoma|carcinoma, renal cell	Carcinoma, Renal Cell	Parallel Assignment	Interventional	Treatment	Randomized	SU011248 Versus Interferon-Alfa As First-Line Systemic Therapy For Patients With Metastatic Renal Cell Carcinoma	2	Mean Difference (Final Values)	1.276	0.0806	Mixed Models Analysis	-0.155	2.708	95		NA	All	750	Completed	Phase 3
NCT00083889	4514532	8265024	Functional Assessment of Cancer Therapy-General (FACT-G): Social/Family Well Being (SWB) Subscale	sunitinib|interferon-alpha|interferons	Interferon-alfa|SU011248	Drug|Drug	carcinoma|carcinoma, renal cell	Carcinoma, Renal Cell	Parallel Assignment	Interventional	Treatment	Randomized	SU011248 Versus Interferon-Alfa As First-Line Systemic Therapy For Patients With Metastatic Renal Cell Carcinoma	2	Mean Difference (Final Values)	1.236	0.0002	Mixed Models Analysis	0.595	1.876	95		NA	All	750	Completed	Phase 3
NCT00083889	4514530	8265024	Functional Assessment of Cancer Therapy-General (FACT-G): Social/Family Well Being (SWB) Subscale	sunitinib|interferon-alpha|interferons	Interferon-alfa|SU011248	Drug|Drug	carcinoma|carcinoma, renal cell	Carcinoma, Renal Cell	Parallel Assignment	Interventional	Treatment	Randomized	SU011248 Versus Interferon-Alfa As First-Line Systemic Therapy For Patients With Metastatic Renal Cell Carcinoma	2	Mean Difference (Final Values)	1.24	0.0005	Mixed Models Analysis	0.537	1.942	95		NA	All	750	Completed	Phase 3
NCT00083889	4514542	8265024	Functional Assessment of Cancer Therapy-General (FACT-G): Social/Family Well Being (SWB) Subscale	sunitinib|interferon-alpha|interferons	Interferon-alfa|SU011248	Drug|Drug	carcinoma|carcinoma, renal cell	Carcinoma, Renal Cell	Parallel Assignment	Interventional	Treatment	Randomized	SU011248 Versus Interferon-Alfa As First-Line Systemic Therapy For Patients With Metastatic Renal Cell Carcinoma	2	Mean Difference (Final Values)	1.216	0.0001	Mixed Models Analysis	0.729	1.703	95		NA	All	750	Completed	Phase 3
NCT00083889	4514526	8265024	Functional Assessment of Cancer Therapy-General (FACT-G): Social/Family Well Being (SWB) Subscale	sunitinib|interferon-alpha|interferons	Interferon-alfa|SU011248	Drug|Drug	carcinoma|carcinoma, renal cell	Carcinoma, Renal Cell	Parallel Assignment	Interventional	Treatment	Randomized	SU011248 Versus Interferon-Alfa As First-Line Systemic Therapy For Patients With Metastatic Renal Cell Carcinoma	2	Mean Difference (Final Values)	1.248	0.0037	Mixed Models Analysis	0.406	2.089	95		NA	All	750	Completed	Phase 3
NCT00083889	4514535	8265024	Functional Assessment of Cancer Therapy-General (FACT-G): Social/Family Well Being (SWB) Subscale	sunitinib|interferon-alpha|interferons	Interferon-alfa|SU011248	Drug|Drug	carcinoma|carcinoma, renal cell	Carcinoma, Renal Cell	Parallel Assignment	Interventional	Treatment	Randomized	SU011248 Versus Interferon-Alfa As First-Line Systemic Therapy For Patients With Metastatic Renal Cell Carcinoma	2	Mean Difference (Final Values)	1.229	0.0001	Mixed Models Analysis	0.673	1.785	95		NA	All	750	Completed	Phase 3
NCT00083889	4514513	8265024	Functional Assessment of Cancer Therapy-General (FACT-G): Social/Family Well Being (SWB) Subscale	sunitinib|interferon-alpha|interferons	Interferon-alfa|SU011248	Drug|Drug	carcinoma|carcinoma, renal cell	Carcinoma, Renal Cell	Parallel Assignment	Interventional	Treatment	Randomized	SU011248 Versus Interferon-Alfa As First-Line Systemic Therapy For Patients With Metastatic Renal Cell Carcinoma	2	Mean Difference (Final Values)	1.273	0.0642	Mixed Models Analysis	-0.075	2.62	95		NA	All	750	Completed	Phase 3
NCT00083889	4514536	8265024	Functional Assessment of Cancer Therapy-General (FACT-G): Social/Family Well Being (SWB) Subscale	sunitinib|interferon-alpha|interferons	Interferon-alfa|SU011248	Drug|Drug	carcinoma|carcinoma, renal cell	Carcinoma, Renal Cell	Parallel Assignment	Interventional	Treatment	Randomized	SU011248 Versus Interferon-Alfa As First-Line Systemic Therapy For Patients With Metastatic Renal Cell Carcinoma	2	Mean Difference (Final Values)	1.228	0.0001	Mixed Models Analysis	0.687	1.769	95		NA	All	750	Completed	Phase 3
NCT00083889	4514505	8265024	Functional Assessment of Cancer Therapy-General (FACT-G): Social/Family Well Being (SWB) Subscale	sunitinib|interferon-alpha|interferons	Interferon-alfa|SU011248	Drug|Drug	carcinoma|carcinoma, renal cell	Carcinoma, Renal Cell	Parallel Assignment	Interventional	Treatment	Randomized	SU011248 Versus Interferon-Alfa As First-Line Systemic Therapy For Patients With Metastatic Renal Cell Carcinoma	2	Mean Difference (Final Values)	1.288	0.1346	Mixed Models Analysis	-0.399	2.976	95		NA	All	750	Completed	Phase 3
NCT00083889	4514521	8265024	Functional Assessment of Cancer Therapy-General (FACT-G): Social/Family Well Being (SWB) Subscale	sunitinib|interferon-alpha|interferons	Interferon-alfa|SU011248	Drug|Drug	carcinoma|carcinoma, renal cell	Carcinoma, Renal Cell	Parallel Assignment	Interventional	Treatment	Randomized	SU011248 Versus Interferon-Alfa As First-Line Systemic Therapy For Patients With Metastatic Renal Cell Carcinoma	2	Mean Difference (Final Values)	1.257	0.0159	Mixed Models Analysis	0.236	2.278	95		NA	All	750	Completed	Phase 3
NCT00083889	4514539	8265024	Functional Assessment of Cancer Therapy-General (FACT-G): Social/Family Well Being (SWB) Subscale	sunitinib|interferon-alpha|interferons	Interferon-alfa|SU011248	Drug|Drug	carcinoma|carcinoma, renal cell	Carcinoma, Renal Cell	Parallel Assignment	Interventional	Treatment	Randomized	SU011248 Versus Interferon-Alfa As First-Line Systemic Therapy For Patients With Metastatic Renal Cell Carcinoma	2	Mean Difference (Final Values)	1.221	0.0001	Mixed Models Analysis	0.727	1.716	95		NA	All	750	Completed	Phase 3
NCT00083889	4514523	8265024	Functional Assessment of Cancer Therapy-General (FACT-G): Social/Family Well Being (SWB) Subscale	sunitinib|interferon-alpha|interferons	Interferon-alfa|SU011248	Drug|Drug	carcinoma|carcinoma, renal cell	Carcinoma, Renal Cell	Parallel Assignment	Interventional	Treatment	Randomized	SU011248 Versus Interferon-Alfa As First-Line Systemic Therapy For Patients With Metastatic Renal Cell Carcinoma	2	Mean Difference (Final Values)	1.253	0.0092	Mixed Models Analysis	0.31	2.196	95		NA	All	750	Completed	Phase 3
NCT00083889	4514510	8265024	Functional Assessment of Cancer Therapy-General (FACT-G): Social/Family Well Being (SWB) Subscale	sunitinib|interferon-alpha|interferons	Interferon-alfa|SU011248	Drug|Drug	carcinoma|carcinoma, renal cell	Carcinoma, Renal Cell	Parallel Assignment	Interventional	Treatment	Randomized	SU011248 Versus Interferon-Alfa As First-Line Systemic Therapy For Patients With Metastatic Renal Cell Carcinoma	2	Mean Difference (Final Values)	1.279	0.0917	Mixed Models Analysis	-0.207	2.765	95		NA	All	750	Completed	Phase 3
NCT00083889	4514515	8265024	Functional Assessment of Cancer Therapy-General (FACT-G): Social/Family Well Being (SWB) Subscale	sunitinib|interferon-alpha|interferons	Interferon-alfa|SU011248	Drug|Drug	carcinoma|carcinoma, renal cell	Carcinoma, Renal Cell	Parallel Assignment	Interventional	Treatment	Randomized	SU011248 Versus Interferon-Alfa As First-Line Systemic Therapy For Patients With Metastatic Renal Cell Carcinoma	2	Mean Difference (Final Values)	1.269	0.0493	Mixed Models Analysis	0.004	2.533	95		NA	All	750	Completed	Phase 3
NCT00083889	4514506	8265024	Functional Assessment of Cancer Therapy-General (FACT-G): Social/Family Well Being (SWB) Subscale	sunitinib|interferon-alpha|interferons	Interferon-alfa|SU011248	Drug|Drug	carcinoma|carcinoma, renal cell	Carcinoma, Renal Cell	Parallel Assignment	Interventional	Treatment	Randomized	SU011248 Versus Interferon-Alfa As First-Line Systemic Therapy For Patients With Metastatic Renal Cell Carcinoma	2	Mean Difference (Final Values)	1.287	0.128	Mixed Models Analysis	-0.37	2.944	95		NA	All	750	Completed	Phase 3
NCT00083889	4514537	8265024	Functional Assessment of Cancer Therapy-General (FACT-G): Social/Family Well Being (SWB) Subscale	sunitinib|interferon-alpha|interferons	Interferon-alfa|SU011248	Drug|Drug	carcinoma|carcinoma, renal cell	Carcinoma, Renal Cell	Parallel Assignment	Interventional	Treatment	Randomized	SU011248 Versus Interferon-Alfa As First-Line Systemic Therapy For Patients With Metastatic Renal Cell Carcinoma	2	Mean Difference (Final Values)	1.225	0.0001	Mixed Models Analysis	0.707	1.744	95		NA	All	750	Completed	Phase 3
NCT00083889	4514531	8265024	Functional Assessment of Cancer Therapy-General (FACT-G): Social/Family Well Being (SWB) Subscale	sunitinib|interferon-alpha|interferons	Interferon-alfa|SU011248	Drug|Drug	carcinoma|carcinoma, renal cell	Carcinoma, Renal Cell	Parallel Assignment	Interventional	Treatment	Randomized	SU011248 Versus Interferon-Alfa As First-Line Systemic Therapy For Patients With Metastatic Renal Cell Carcinoma	2	Mean Difference (Final Values)	1.237	0.0003	Mixed Models Analysis	0.575	1.899	95		NA	All	750	Completed	Phase 3
NCT00083889	4514575	8265025	Functional Assessment of Cancer Therapy-General (FACT-G): Physical Well Being (PWB) Subscale	sunitinib|interferon-alpha|interferons	Interferon-alfa|SU011248	Drug|Drug	carcinoma|carcinoma, renal cell	Carcinoma, Renal Cell	Parallel Assignment	Interventional	Treatment	Randomized	SU011248 Versus Interferon-Alfa As First-Line Systemic Therapy For Patients With Metastatic Renal Cell Carcinoma	2	Mean Difference (Final Values)	1.421	0.0001	Mixed Models Analysis	0.805	2.037	95		NA	All	750	Completed	Phase 3
NCT00083889	4514555	8265025	Functional Assessment of Cancer Therapy-General (FACT-G): Physical Well Being (PWB) Subscale	sunitinib|interferon-alpha|interferons	Interferon-alfa|SU011248	Drug|Drug	carcinoma|carcinoma, renal cell	Carcinoma, Renal Cell	Parallel Assignment	Interventional	Treatment	Randomized	SU011248 Versus Interferon-Alfa As First-Line Systemic Therapy For Patients With Metastatic Renal Cell Carcinoma	2	Mean Difference (Final Values)	1.325	0.0744	Mixed Models Analysis	-0.131	2.78	95		NA	All	750	Completed	Phase 3
NCT00083889	4514556	8265025	Functional Assessment of Cancer Therapy-General (FACT-G): Physical Well Being (PWB) Subscale	sunitinib|interferon-alpha|interferons	Interferon-alfa|SU011248	Drug|Drug	carcinoma|carcinoma, renal cell	Carcinoma, Renal Cell	Parallel Assignment	Interventional	Treatment	Randomized	SU011248 Versus Interferon-Alfa As First-Line Systemic Therapy For Patients With Metastatic Renal Cell Carcinoma	2	Mean Difference (Final Values)	1.328	0.0663	Mixed Models Analysis	-0.09	2.746	95		NA	All	750	Completed	Phase 3
NCT00083889	4514568	8265025	Functional Assessment of Cancer Therapy-General (FACT-G): Physical Well Being (PWB) Subscale	sunitinib|interferon-alpha|interferons	Interferon-alfa|SU011248	Drug|Drug	carcinoma|carcinoma, renal cell	Carcinoma, Renal Cell	Parallel Assignment	Interventional	Treatment	Randomized	SU011248 Versus Interferon-Alfa As First-Line Systemic Therapy For Patients With Metastatic Renal Cell Carcinoma	2	Mean Difference (Final Values)	1.386	0.0012	Mixed Models Analysis	0.547	2.225	95		NA	All	750	Completed	Phase 3
NCT00083889	4514569	8265025	Functional Assessment of Cancer Therapy-General (FACT-G): Physical Well Being (PWB) Subscale	sunitinib|interferon-alpha|interferons	Interferon-alfa|SU011248	Drug|Drug	carcinoma|carcinoma, renal cell	Carcinoma, Renal Cell	Parallel Assignment	Interventional	Treatment	Randomized	SU011248 Versus Interferon-Alfa As First-Line Systemic Therapy For Patients With Metastatic Renal Cell Carcinoma	2	Mean Difference (Final Values)	1.392	0.0005	Mixed Models Analysis	0.604	2.18	95		NA	All	750	Completed	Phase 3
NCT00083889	4514582	8265025	Functional Assessment of Cancer Therapy-General (FACT-G): Physical Well Being (PWB) Subscale	sunitinib|interferon-alpha|interferons	Interferon-alfa|SU011248	Drug|Drug	carcinoma|carcinoma, renal cell	Carcinoma, Renal Cell	Parallel Assignment	Interventional	Treatment	Randomized	SU011248 Versus Interferon-Alfa As First-Line Systemic Therapy For Patients With Metastatic Renal Cell Carcinoma	2	Mean Difference (Final Values)	1.453	0.0001	Mixed Models Analysis	0.827	2.079	95		NA	All	750	Completed	Phase 3
NCT00083889	4514570	8265025	Functional Assessment of Cancer Therapy-General (FACT-G): Physical Well Being (PWB) Subscale	sunitinib|interferon-alpha|interferons	Interferon-alfa|SU011248	Drug|Drug	carcinoma|carcinoma, renal cell	Carcinoma, Renal Cell	Parallel Assignment	Interventional	Treatment	Randomized	SU011248 Versus Interferon-Alfa As First-Line Systemic Therapy For Patients With Metastatic Renal Cell Carcinoma	2	Mean Difference (Final Values)	1.396	0.0003	Mixed Models Analysis	0.634	2.157	95		NA	All	750	Completed	Phase 3
NCT00083889	4514549	8265025	Functional Assessment of Cancer Therapy-General (FACT-G): Physical Well Being (PWB) Subscale	sunitinib|interferon-alpha|interferons	Interferon-alfa|SU011248	Drug|Drug	carcinoma|carcinoma, renal cell	Carcinoma, Renal Cell	Parallel Assignment	Interventional	Treatment	Randomized	SU011248 Versus Interferon-Alfa As First-Line Systemic Therapy For Patients With Metastatic Renal Cell Carcinoma	2	Mean Difference (Final Values)	1.296	0.1529	Mixed Models Analysis	-0.481	3.074	95		NA	All	750	Completed	Phase 3
NCT00083889	4514563	8265025	Functional Assessment of Cancer Therapy-General (FACT-G): Physical Well Being (PWB) Subscale	sunitinib|interferon-alpha|interferons	Interferon-alfa|SU011248	Drug|Drug	carcinoma|carcinoma, renal cell	Carcinoma, Renal Cell	Parallel Assignment	Interventional	Treatment	Randomized	SU011248 Versus Interferon-Alfa As First-Line Systemic Therapy For Patients With Metastatic Renal Cell Carcinoma	2	Mean Difference (Final Values)	1.363	0.011	Mixed Models Analysis	0.313	2.414	95		NA	All	750	Completed	Phase 3
NCT00083889	4514573	8265025	Functional Assessment of Cancer Therapy-General (FACT-G): Physical Well Being (PWB) Subscale	sunitinib|interferon-alpha|interferons	Interferon-alfa|SU011248	Drug|Drug	carcinoma|carcinoma, renal cell	Carcinoma, Renal Cell	Parallel Assignment	Interventional	Treatment	Randomized	SU011248 Versus Interferon-Alfa As First-Line Systemic Therapy For Patients With Metastatic Renal Cell Carcinoma	2	Mean Difference (Final Values)	1.411	0.0001	Mixed Models Analysis	0.753	2.069	95		NA	All	750	Completed	Phase 3
NCT00083889	4514576	8265025	Functional Assessment of Cancer Therapy-General (FACT-G): Physical Well Being (PWB) Subscale	sunitinib|interferon-alpha|interferons	Interferon-alfa|SU011248	Drug|Drug	carcinoma|carcinoma, renal cell	Carcinoma, Renal Cell	Parallel Assignment	Interventional	Treatment	Randomized	SU011248 Versus Interferon-Alfa As First-Line Systemic Therapy For Patients With Metastatic Renal Cell Carcinoma	2	Mean Difference (Final Values)	1.424	0.0001	Mixed Models Analysis	0.819	2.029	95		NA	All	750	Completed	Phase 3
NCT00083889	4514546	8265025	Functional Assessment of Cancer Therapy-General (FACT-G): Physical Well Being (PWB) Subscale	sunitinib|interferon-alpha|interferons	Interferon-alfa|SU011248	Drug|Drug	carcinoma|carcinoma, renal cell	Carcinoma, Renal Cell	Parallel Assignment	Interventional	Treatment	Randomized	SU011248 Versus Interferon-Alfa As First-Line Systemic Therapy For Patients With Metastatic Renal Cell Carcinoma	2	Mean Difference (Final Values)	1.28	0.1998	Mixed Models Analysis	-0.677	3.238	95		NA	All	750	Completed	Phase 3
NCT00083889	4514581	8265025	Functional Assessment of Cancer Therapy-General (FACT-G): Physical Well Being (PWB) Subscale	sunitinib|interferon-alpha|interferons	Interferon-alfa|SU011248	Drug|Drug	carcinoma|carcinoma, renal cell	Carcinoma, Renal Cell	Parallel Assignment	Interventional	Treatment	Randomized	SU011248 Versus Interferon-Alfa As First-Line Systemic Therapy For Patients With Metastatic Renal Cell Carcinoma	2	Mean Difference (Final Values)	1.45	0.0001	Mixed Models Analysis	0.837	2.063	95		NA	All	750	Completed	Phase 3
NCT00083889	4514574	8265025	Functional Assessment of Cancer Therapy-General (FACT-G): Physical Well Being (PWB) Subscale	sunitinib|interferon-alpha|interferons	Interferon-alfa|SU011248	Drug|Drug	carcinoma|carcinoma, renal cell	Carcinoma, Renal Cell	Parallel Assignment	Interventional	Treatment	Randomized	SU011248 Versus Interferon-Alfa As First-Line Systemic Therapy For Patients With Metastatic Renal Cell Carcinoma	2	Mean Difference (Final Values)	1.415	0.0001	Mixed Models Analysis	0.774	2.056	95		NA	All	750	Completed	Phase 3
NCT00083889	4514559	8265025	Functional Assessment of Cancer Therapy-General (FACT-G): Physical Well Being (PWB) Subscale	sunitinib|interferon-alpha|interferons	Interferon-alfa|SU011248	Drug|Drug	carcinoma|carcinoma, renal cell	Carcinoma, Renal Cell	Parallel Assignment	Interventional	Treatment	Randomized	SU011248 Versus Interferon-Alfa As First-Line Systemic Therapy For Patients With Metastatic Renal Cell Carcinoma	2	Mean Difference (Final Values)	1.344	0.0348	Mixed Models Analysis	0.096	2.592	95		NA	All	750	Completed	Phase 3
NCT00083889	4514553	8265025	Functional Assessment of Cancer Therapy-General (FACT-G): Physical Well Being (PWB) Subscale	sunitinib|interferon-alpha|interferons	Interferon-alfa|SU011248	Drug|Drug	carcinoma|carcinoma, renal cell	Carcinoma, Renal Cell	Parallel Assignment	Interventional	Treatment	Randomized	SU011248 Versus Interferon-Alfa As First-Line Systemic Therapy For Patients With Metastatic Renal Cell Carcinoma	2	Mean Difference (Final Values)	1.315	0.0988	Mixed Models Analysis	-0.246	2.877	95		NA	All	750	Completed	Phase 3
NCT00083889	4514583	8265025	Functional Assessment of Cancer Therapy-General (FACT-G): Physical Well Being (PWB) Subscale	sunitinib|interferon-alpha|interferons	Interferon-alfa|SU011248	Drug|Drug	carcinoma|carcinoma, renal cell	Carcinoma, Renal Cell	Parallel Assignment	Interventional	Treatment	Randomized	SU011248 Versus Interferon-Alfa As First-Line Systemic Therapy For Patients With Metastatic Renal Cell Carcinoma	2	Mean Difference (Final Values)	1.459	0.0001	Mixed Models Analysis	0.805	2.114	95		NA	All	750	Completed	Phase 3
NCT00083889	4514561	8265025	Functional Assessment of Cancer Therapy-General (FACT-G): Physical Well Being (PWB) Subscale	sunitinib|interferon-alpha|interferons	Interferon-alfa|SU011248	Drug|Drug	carcinoma|carcinoma, renal cell	Carcinoma, Renal Cell	Parallel Assignment	Interventional	Treatment	Randomized	SU011248 Versus Interferon-Alfa As First-Line Systemic Therapy For Patients With Metastatic Renal Cell Carcinoma	2	Mean Difference (Final Values)	1.354	0.0208	Mixed Models Analysis	0.206	2.501	95		NA	All	750	Completed	Phase 3
NCT00083889	4514580	8265025	Functional Assessment of Cancer Therapy-General (FACT-G): Physical Well Being (PWB) Subscale	sunitinib|interferon-alpha|interferons	Interferon-alfa|SU011248	Drug|Drug	carcinoma|carcinoma, renal cell	Carcinoma, Renal Cell	Parallel Assignment	Interventional	Treatment	Randomized	SU011248 Versus Interferon-Alfa As First-Line Systemic Therapy For Patients With Metastatic Renal Cell Carcinoma	2	Mean Difference (Final Values)	1.444	0.0001	Mixed Models Analysis	0.847	2.041	95		NA	All	750	Completed	Phase 3
NCT00083889	4514564	8265025	Functional Assessment of Cancer Therapy-General (FACT-G): Physical Well Being (PWB) Subscale	sunitinib|interferon-alpha|interferons	Interferon-alfa|SU011248	Drug|Drug	carcinoma|carcinoma, renal cell	Carcinoma, Renal Cell	Parallel Assignment	Interventional	Treatment	Randomized	SU011248 Versus Interferon-Alfa As First-Line Systemic Therapy For Patients With Metastatic Renal Cell Carcinoma	2	Mean Difference (Final Values)	1.367	0.0084	Mixed Models Analysis	0.35	2.383	95		NA	All	750	Completed	Phase 3
NCT00083889	4514544	8265025	Functional Assessment of Cancer Therapy-General (FACT-G): Physical Well Being (PWB) Subscale	sunitinib|interferon-alpha|interferons	Interferon-alfa|SU011248	Drug|Drug	carcinoma|carcinoma, renal cell	Carcinoma, Renal Cell	Parallel Assignment	Interventional	Treatment	Randomized	SU011248 Versus Interferon-Alfa As First-Line Systemic Therapy For Patients With Metastatic Renal Cell Carcinoma	2	Mean Difference (Final Values)	1.271	0.2283	Mixed Models Analysis	-0.797	3.338	95		NA	All	750	Completed	Phase 3
NCT00083889	4514571	8265025	Functional Assessment of Cancer Therapy-General (FACT-G): Physical Well Being (PWB) Subscale	sunitinib|interferon-alpha|interferons	Interferon-alfa|SU011248	Drug|Drug	carcinoma|carcinoma, renal cell	Carcinoma, Renal Cell	Parallel Assignment	Interventional	Treatment	Randomized	SU011248 Versus Interferon-Alfa As First-Line Systemic Therapy For Patients With Metastatic Renal Cell Carcinoma	2	Mean Difference (Final Values)	1.402	0.0001	Mixed Models Analysis	0.685	2.119	95		NA	All	750	Completed	Phase 3
NCT00083889	4514565	8265025	Functional Assessment of Cancer Therapy-General (FACT-G): Physical Well Being (PWB) Subscale	sunitinib|interferon-alpha|interferons	Interferon-alfa|SU011248	Drug|Drug	carcinoma|carcinoma, renal cell	Carcinoma, Renal Cell	Parallel Assignment	Interventional	Treatment	Randomized	SU011248 Versus Interferon-Alfa As First-Line Systemic Therapy For Patients With Metastatic Renal Cell Carcinoma	2	Mean Difference (Final Values)	1.373	0.0049	Mixed Models Analysis	0.416	2.33	95		NA	All	750	Completed	Phase 3
NCT00083889	4514550	8265025	Functional Assessment of Cancer Therapy-General (FACT-G): Physical Well Being (PWB) Subscale	sunitinib|interferon-alpha|interferons	Interferon-alfa|SU011248	Drug|Drug	carcinoma|carcinoma, renal cell	Carcinoma, Renal Cell	Parallel Assignment	Interventional	Treatment	Randomized	SU011248 Versus Interferon-Alfa As First-Line Systemic Therapy For Patients With Metastatic Renal Cell Carcinoma	2	Mean Difference (Final Values)	1.3	0.1429	Mixed Models Analysis	-0.439	3.038	95		NA	All	750	Completed	Phase 3
NCT00083889	4514562	8265025	Functional Assessment of Cancer Therapy-General (FACT-G): Physical Well Being (PWB) Subscale	sunitinib|interferon-alpha|interferons	Interferon-alfa|SU011248	Drug|Drug	carcinoma|carcinoma, renal cell	Carcinoma, Renal Cell	Parallel Assignment	Interventional	Treatment	Randomized	SU011248 Versus Interferon-Alfa As First-Line Systemic Therapy For Patients With Metastatic Renal Cell Carcinoma	2	Mean Difference (Final Values)	1.357	0.0168	Mixed Models Analysis	0.245	2.47	95		NA	All	750	Completed	Phase 3
NCT00083889	4514560	8265025	Functional Assessment of Cancer Therapy-General (FACT-G): Physical Well Being (PWB) Subscale	sunitinib|interferon-alpha|interferons	Interferon-alfa|SU011248	Drug|Drug	carcinoma|carcinoma, renal cell	Carcinoma, Renal Cell	Parallel Assignment	Interventional	Treatment	Randomized	SU011248 Versus Interferon-Alfa As First-Line Systemic Therapy For Patients With Metastatic Renal Cell Carcinoma	2	Mean Difference (Final Values)	1.348	0.0293	Mixed Models Analysis	0.136	2.559	95		NA	All	750	Completed	Phase 3
NCT00083889	4514545	8265025	Functional Assessment of Cancer Therapy-General (FACT-G): Physical Well Being (PWB) Subscale	sunitinib|interferon-alpha|interferons	Interferon-alfa|SU011248	Drug|Drug	carcinoma|carcinoma, renal cell	Carcinoma, Renal Cell	Parallel Assignment	Interventional	Treatment	Randomized	SU011248 Versus Interferon-Alfa As First-Line Systemic Therapy For Patients With Metastatic Renal Cell Carcinoma	2	Mean Difference (Final Values)	1.277	0.21	Mixed Models Analysis	-0.72	3.273	95		NA	All	750	Completed	Phase 3
NCT00083889	4514551	8265025	Functional Assessment of Cancer Therapy-General (FACT-G): Physical Well Being (PWB) Subscale	sunitinib|interferon-alpha|interferons	Interferon-alfa|SU011248	Drug|Drug	carcinoma|carcinoma, renal cell	Carcinoma, Renal Cell	Parallel Assignment	Interventional	Treatment	Randomized	SU011248 Versus Interferon-Alfa As First-Line Systemic Therapy For Patients With Metastatic Renal Cell Carcinoma	2	Mean Difference (Final Values)	1.306	0.1252	Mixed Models Analysis	-0.363	2.975	95		NA	All	750	Completed	Phase 3
NCT00083889	4514572	8265025	Functional Assessment of Cancer Therapy-General (FACT-G): Physical Well Being (PWB) Subscale	sunitinib|interferon-alpha|interferons	Interferon-alfa|SU011248	Drug|Drug	carcinoma|carcinoma, renal cell	Carcinoma, Renal Cell	Parallel Assignment	Interventional	Treatment	Randomized	SU011248 Versus Interferon-Alfa As First-Line Systemic Therapy For Patients With Metastatic Renal Cell Carcinoma	2	Mean Difference (Final Values)	1.405	0.0001	Mixed Models Analysis	0.711	2.099	95		NA	All	750	Completed	Phase 3
NCT00083889	4514557	8265025	Functional Assessment of Cancer Therapy-General (FACT-G): Physical Well Being (PWB) Subscale	sunitinib|interferon-alpha|interferons	Interferon-alfa|SU011248	Drug|Drug	carcinoma|carcinoma, renal cell	Carcinoma, Renal Cell	Parallel Assignment	Interventional	Treatment	Randomized	SU011248 Versus Interferon-Alfa As First-Line Systemic Therapy For Patients With Metastatic Renal Cell Carcinoma	2	Mean Difference (Final Values)	1.335	0.0528	Mixed Models Analysis	-0.016	2.685	95		NA	All	750	Completed	Phase 3
NCT00083889	4514548	8265025	Functional Assessment of Cancer Therapy-General (FACT-G): Physical Well Being (PWB) Subscale	sunitinib|interferon-alpha|interferons	Interferon-alfa|SU011248	Drug|Drug	carcinoma|carcinoma, renal cell	Carcinoma, Renal Cell	Parallel Assignment	Interventional	Treatment	Randomized	SU011248 Versus Interferon-Alfa As First-Line Systemic Therapy For Patients With Metastatic Renal Cell Carcinoma	2	Mean Difference (Final Values)	1.29	0.1711	Mixed Models Analysis	-0.558	3.138	95		NA	All	750	Completed	Phase 3
NCT00083889	4514547	8265025	Functional Assessment of Cancer Therapy-General (FACT-G): Physical Well Being (PWB) Subscale	sunitinib|interferon-alpha|interferons	Interferon-alfa|SU011248	Drug|Drug	carcinoma|carcinoma, renal cell	Carcinoma, Renal Cell	Parallel Assignment	Interventional	Treatment	Randomized	SU011248 Versus Interferon-Alfa As First-Line Systemic Therapy For Patients With Metastatic Renal Cell Carcinoma	2	Mean Difference (Final Values)	1.287	0.1813	Mixed Models Analysis	-0.6	3.173	95		NA	All	750	Completed	Phase 3
NCT00083889	4514567	8265025	Functional Assessment of Cancer Therapy-General (FACT-G): Physical Well Being (PWB) Subscale	sunitinib|interferon-alpha|interferons	Interferon-alfa|SU011248	Drug|Drug	carcinoma|carcinoma, renal cell	Carcinoma, Renal Cell	Parallel Assignment	Interventional	Treatment	Randomized	SU011248 Versus Interferon-Alfa As First-Line Systemic Therapy For Patients With Metastatic Renal Cell Carcinoma	2	Mean Difference (Final Values)	1.383	0.0018	Mixed Models Analysis	0.514	2.252	95		NA	All	750	Completed	Phase 3
NCT00083889	4514579	8265025	Functional Assessment of Cancer Therapy-General (FACT-G): Physical Well Being (PWB) Subscale	sunitinib|interferon-alpha|interferons	Interferon-alfa|SU011248	Drug|Drug	carcinoma|carcinoma, renal cell	Carcinoma, Renal Cell	Parallel Assignment	Interventional	Treatment	Randomized	SU011248 Versus Interferon-Alfa As First-Line Systemic Therapy For Patients With Metastatic Renal Cell Carcinoma	2	Mean Difference (Final Values)	1.44	0.0001	Mixed Models Analysis	0.848	2.032	95		NA	All	750	Completed	Phase 3
NCT00083889	4514566	8265025	Functional Assessment of Cancer Therapy-General (FACT-G): Physical Well Being (PWB) Subscale	sunitinib|interferon-alpha|interferons	Interferon-alfa|SU011248	Drug|Drug	carcinoma|carcinoma, renal cell	Carcinoma, Renal Cell	Parallel Assignment	Interventional	Treatment	Randomized	SU011248 Versus Interferon-Alfa As First-Line Systemic Therapy For Patients With Metastatic Renal Cell Carcinoma	2	Mean Difference (Final Values)	1.376	0.0035	Mixed Models Analysis	0.451	2.301	95		NA	All	750	Completed	Phase 3
NCT00083889	4514558	8265025	Functional Assessment of Cancer Therapy-General (FACT-G): Physical Well Being (PWB) Subscale	sunitinib|interferon-alpha|interferons	Interferon-alfa|SU011248	Drug|Drug	carcinoma|carcinoma, renal cell	Carcinoma, Renal Cell	Parallel Assignment	Interventional	Treatment	Randomized	SU011248 Versus Interferon-Alfa As First-Line Systemic Therapy For Patients With Metastatic Renal Cell Carcinoma	2	Mean Difference (Final Values)	1.338	0.0459	Mixed Models Analysis	0.024	2.652	95		NA	All	750	Completed	Phase 3
NCT00083889	4514578	8265025	Functional Assessment of Cancer Therapy-General (FACT-G): Physical Well Being (PWB) Subscale	sunitinib|interferon-alpha|interferons	Interferon-alfa|SU011248	Drug|Drug	carcinoma|carcinoma, renal cell	Carcinoma, Renal Cell	Parallel Assignment	Interventional	Treatment	Randomized	SU011248 Versus Interferon-Alfa As First-Line Systemic Therapy For Patients With Metastatic Renal Cell Carcinoma	2	Mean Difference (Final Values)	1.434	0.0001	Mixed Models Analysis	0.844	2.024	95		NA	All	750	Completed	Phase 3
NCT00083889	4514577	8265025	Functional Assessment of Cancer Therapy-General (FACT-G): Physical Well Being (PWB) Subscale	sunitinib|interferon-alpha|interferons	Interferon-alfa|SU011248	Drug|Drug	carcinoma|carcinoma, renal cell	Carcinoma, Renal Cell	Parallel Assignment	Interventional	Treatment	Randomized	SU011248 Versus Interferon-Alfa As First-Line Systemic Therapy For Patients With Metastatic Renal Cell Carcinoma	2	Mean Difference (Final Values)	1.431	0.0001	Mixed Models Analysis	0.838	2.023	95		NA	All	750	Completed	Phase 3
NCT00083889	4514552	8265025	Functional Assessment of Cancer Therapy-General (FACT-G): Physical Well Being (PWB) Subscale	sunitinib|interferon-alpha|interferons	Interferon-alfa|SU011248	Drug|Drug	carcinoma|carcinoma, renal cell	Carcinoma, Renal Cell	Parallel Assignment	Interventional	Treatment	Randomized	SU011248 Versus Interferon-Alfa As First-Line Systemic Therapy For Patients With Metastatic Renal Cell Carcinoma	2	Mean Difference (Final Values)	1.309	0.1156	Mixed Models Analysis	-0.321	2.94	95		NA	All	750	Completed	Phase 3
NCT00083889	4514554	8265025	Functional Assessment of Cancer Therapy-General (FACT-G): Physical Well Being (PWB) Subscale	sunitinib|interferon-alpha|interferons	Interferon-alfa|SU011248	Drug|Drug	carcinoma|carcinoma, renal cell	Carcinoma, Renal Cell	Parallel Assignment	Interventional	Treatment	Randomized	SU011248 Versus Interferon-Alfa As First-Line Systemic Therapy For Patients With Metastatic Renal Cell Carcinoma	2	Mean Difference (Final Values)	1.319	0.0898	Mixed Models Analysis	-0.205	2.842	95		NA	All	750	Completed	Phase 3
NCT00083889	4514621	8265026	Functional Assessment of Cancer Therapy-General (FACT-G)	sunitinib|interferon-alpha|interferons	Interferon-alfa|SU011248	Drug|Drug	carcinoma|carcinoma, renal cell	Carcinoma, Renal Cell	Parallel Assignment	Interventional	Treatment	Randomized	SU011248 Versus Interferon-Alfa As First-Line Systemic Therapy For Patients With Metastatic Renal Cell Carcinoma	2	Mean Difference (Final Values)	5.562	0.0001	Mixed Models Analysis	4	7.124	95		NA	All	750	Completed	Phase 3
NCT00083889	4514623	8265026	Functional Assessment of Cancer Therapy-General (FACT-G)	sunitinib|interferon-alpha|interferons	Interferon-alfa|SU011248	Drug|Drug	carcinoma|carcinoma, renal cell	Carcinoma, Renal Cell	Parallel Assignment	Interventional	Treatment	Randomized	SU011248 Versus Interferon-Alfa As First-Line Systemic Therapy For Patients With Metastatic Renal Cell Carcinoma	2	Mean Difference (Final Values)	5.486	0.0001	Mixed Models Analysis	3.852	7.119	95		NA	All	750	Completed	Phase 3
NCT00083889	4514590	8265026	Functional Assessment of Cancer Therapy-General (FACT-G)	sunitinib|interferon-alpha|interferons	Interferon-alfa|SU011248	Drug|Drug	carcinoma|carcinoma, renal cell	Carcinoma, Renal Cell	Parallel Assignment	Interventional	Treatment	Randomized	SU011248 Versus Interferon-Alfa As First-Line Systemic Therapy For Patients With Metastatic Renal Cell Carcinoma	2	Mean Difference (Final Values)	6.759	0.01	Mixed Models Analysis	1.613	11.905	95		NA	All	750	Completed	Phase 3
NCT00083889	4514622	8265026	Functional Assessment of Cancer Therapy-General (FACT-G)	sunitinib|interferon-alpha|interferons	Interferon-alfa|SU011248	Drug|Drug	carcinoma|carcinoma, renal cell	Carcinoma, Renal Cell	Parallel Assignment	Interventional	Treatment	Randomized	SU011248 Versus Interferon-Alfa As First-Line Systemic Therapy For Patients With Metastatic Renal Cell Carcinoma	2	Mean Difference (Final Values)	5.535	0.0001	Mixed Models Analysis	3.955	7.115	95		NA	All	750	Completed	Phase 3
NCT00083889	4514615	8265026	Functional Assessment of Cancer Therapy-General (FACT-G)	sunitinib|interferon-alpha|interferons	Interferon-alfa|SU011248	Drug|Drug	carcinoma|carcinoma, renal cell	Carcinoma, Renal Cell	Parallel Assignment	Interventional	Treatment	Randomized	SU011248 Versus Interferon-Alfa As First-Line Systemic Therapy For Patients With Metastatic Renal Cell Carcinoma	2	Mean Difference (Final Values)	5.792	0.0001	Mixed Models Analysis	4.053	7.531	95		NA	All	750	Completed	Phase 3
NCT00083889	4514601	8265026	Functional Assessment of Cancer Therapy-General (FACT-G)	sunitinib|interferon-alpha|interferons	Interferon-alfa|SU011248	Drug|Drug	carcinoma|carcinoma, renal cell	Carcinoma, Renal Cell	Parallel Assignment	Interventional	Treatment	Randomized	SU011248 Versus Interferon-Alfa As First-Line Systemic Therapy For Patients With Metastatic Renal Cell Carcinoma	2	Mean Difference (Final Values)	6.327	0.0003	Mixed Models Analysis	2.89	9.765	95		NA	All	750	Completed	Phase 3
NCT00083889	4514597	8265026	Functional Assessment of Cancer Therapy-General (FACT-G)	sunitinib|interferon-alpha|interferons	Interferon-alfa|SU011248	Drug|Drug	carcinoma|carcinoma, renal cell	Carcinoma, Renal Cell	Parallel Assignment	Interventional	Treatment	Randomized	SU011248 Versus Interferon-Alfa As First-Line Systemic Therapy For Patients With Metastatic Renal Cell Carcinoma	2	Mean Difference (Final Values)	6.48	0.0016	Mixed Models Analysis	2.451	10.51	95		NA	All	750	Completed	Phase 3
NCT00083889	4514613	8265026	Functional Assessment of Cancer Therapy-General (FACT-G)	sunitinib|interferon-alpha|interferons	Interferon-alfa|SU011248	Drug|Drug	carcinoma|carcinoma, renal cell	Carcinoma, Renal Cell	Parallel Assignment	Interventional	Treatment	Randomized	SU011248 Versus Interferon-Alfa As First-Line Systemic Therapy For Patients With Metastatic Renal Cell Carcinoma	2	Mean Difference (Final Values)	5.868	0.0001	Mixed Models Analysis	3.96	7.777	95		NA	All	750	Completed	Phase 3
NCT00083889	4514588	8265026	Functional Assessment of Cancer Therapy-General (FACT-G)	sunitinib|interferon-alpha|interferons	Interferon-alfa|SU011248	Drug|Drug	carcinoma|carcinoma, renal cell	Carcinoma, Renal Cell	Parallel Assignment	Interventional	Treatment	Randomized	SU011248 Versus Interferon-Alfa As First-Line Systemic Therapy For Patients With Metastatic Renal Cell Carcinoma	2	Mean Difference (Final Values)	6.836	0.0141	Mixed Models Analysis	1.378	12.293	95		NA	All	750	Completed	Phase 3
NCT00083889	4514603	8265026	Functional Assessment of Cancer Therapy-General (FACT-G)	sunitinib|interferon-alpha|interferons	Interferon-alfa|SU011248	Drug|Drug	carcinoma|carcinoma, renal cell	Carcinoma, Renal Cell	Parallel Assignment	Interventional	Treatment	Randomized	SU011248 Versus Interferon-Alfa As First-Line Systemic Therapy For Patients With Metastatic Renal Cell Carcinoma	2	Mean Difference (Final Values)	6.251	0.0001	Mixed Models Analysis	3.101	9.401	95		NA	All	750	Completed	Phase 3
NCT00083889	4514619	8265026	Functional Assessment of Cancer Therapy-General (FACT-G)	sunitinib|interferon-alpha|interferons	Interferon-alfa|SU011248	Drug|Drug	carcinoma|carcinoma, renal cell	Carcinoma, Renal Cell	Parallel Assignment	Interventional	Treatment	Randomized	SU011248 Versus Interferon-Alfa As First-Line Systemic Therapy For Patients With Metastatic Renal Cell Carcinoma	2	Mean Difference (Final Values)	5.639	0.0001	Mixed Models Analysis	4.083	7.195	95		NA	All	750	Completed	Phase 3
NCT00083889	4514609	8265026	Functional Assessment of Cancer Therapy-General (FACT-G)	sunitinib|interferon-alpha|interferons	Interferon-alfa|SU011248	Drug|Drug	carcinoma|carcinoma, renal cell	Carcinoma, Renal Cell	Parallel Assignment	Interventional	Treatment	Randomized	SU011248 Versus Interferon-Alfa As First-Line Systemic Therapy For Patients With Metastatic Renal Cell Carcinoma	2	Mean Difference (Final Values)	6.021	0.0001	Mixed Models Analysis	3.672	8.37	95		NA	All	750	Completed	Phase 3
NCT00083889	4514604	8265026	Functional Assessment of Cancer Therapy-General (FACT-G)	sunitinib|interferon-alpha|interferons	Interferon-alfa|SU011248	Drug|Drug	carcinoma|carcinoma, renal cell	Carcinoma, Renal Cell	Parallel Assignment	Interventional	Treatment	Randomized	SU011248 Versus Interferon-Alfa As First-Line Systemic Therapy For Patients With Metastatic Renal Cell Carcinoma	2	Mean Difference (Final Values)	6.224	0.0001	Mixed Models Analysis	3.174	9.273	95		NA	All	750	Completed	Phase 3
NCT00083889	4514594	8265026	Functional Assessment of Cancer Therapy-General (FACT-G)	sunitinib|interferon-alpha|interferons	Interferon-alfa|SU011248	Drug|Drug	carcinoma|carcinoma, renal cell	Carcinoma, Renal Cell	Parallel Assignment	Interventional	Treatment	Randomized	SU011248 Versus Interferon-Alfa As First-Line Systemic Therapy For Patients With Metastatic Renal Cell Carcinoma	2	Mean Difference (Final Values)	6.606	0.0043	Mixed Models Analysis	2.077	11.135	95		NA	All	750	Completed	Phase 3
NCT00083889	4514596	8265026	Functional Assessment of Cancer Therapy-General (FACT-G)	sunitinib|interferon-alpha|interferons	Interferon-alfa|SU011248	Drug|Drug	carcinoma|carcinoma, renal cell	Carcinoma, Renal Cell	Parallel Assignment	Interventional	Treatment	Randomized	SU011248 Versus Interferon-Alfa As First-Line Systemic Therapy For Patients With Metastatic Renal Cell Carcinoma	2	Mean Difference (Final Values)	6.53	0.0025	Mixed Models Analysis	2.306	10.754	95		NA	All	750	Completed	Phase 3
NCT00083889	4514598	8265026	Functional Assessment of Cancer Therapy-General (FACT-G)	sunitinib|interferon-alpha|interferons	Interferon-alfa|SU011248	Drug|Drug	carcinoma|carcinoma, renal cell	Carcinoma, Renal Cell	Parallel Assignment	Interventional	Treatment	Randomized	SU011248 Versus Interferon-Alfa As First-Line Systemic Therapy For Patients With Metastatic Renal Cell Carcinoma	2	Mean Difference (Final Values)	6.453	0.0013	Mixed Models Analysis	2.53	10.376	95		NA	All	750	Completed	Phase 3
NCT00083889	4514607	8265026	Functional Assessment of Cancer Therapy-General (FACT-G)	sunitinib|interferon-alpha|interferons	Interferon-alfa|SU011248	Drug|Drug	carcinoma|carcinoma, renal cell	Carcinoma, Renal Cell	Parallel Assignment	Interventional	Treatment	Randomized	SU011248 Versus Interferon-Alfa As First-Line Systemic Therapy For Patients With Metastatic Renal Cell Carcinoma	2	Mean Difference (Final Values)	6.098	0.0001	Mixed Models Analysis	3.495	8.701	95		NA	All	750	Completed	Phase 3
NCT00083889	4514600	8265026	Functional Assessment of Cancer Therapy-General (FACT-G)	sunitinib|interferon-alpha|interferons	Interferon-alfa|SU011248	Drug|Drug	carcinoma|carcinoma, renal cell	Carcinoma, Renal Cell	Parallel Assignment	Interventional	Treatment	Randomized	SU011248 Versus Interferon-Alfa As First-Line Systemic Therapy For Patients With Metastatic Renal Cell Carcinoma	2	Mean Difference (Final Values)	6.377	0.0006	Mixed Models Analysis	2.751	10.002	95		NA	All	750	Completed	Phase 3
NCT00083889	4514620	8265026	Functional Assessment of Cancer Therapy-General (FACT-G)	sunitinib|interferon-alpha|interferons	Interferon-alfa|SU011248	Drug|Drug	carcinoma|carcinoma, renal cell	Carcinoma, Renal Cell	Parallel Assignment	Interventional	Treatment	Randomized	SU011248 Versus Interferon-Alfa As First-Line Systemic Therapy For Patients With Metastatic Renal Cell Carcinoma	2	Mean Difference (Final Values)	5.611	0.0001	Mixed Models Analysis	4.061	7.162	95		NA	All	750	Completed	Phase 3
NCT00083889	4514602	8265026	Functional Assessment of Cancer Therapy-General (FACT-G)	sunitinib|interferon-alpha|interferons	Interferon-alfa|SU011248	Drug|Drug	carcinoma|carcinoma, renal cell	Carcinoma, Renal Cell	Parallel Assignment	Interventional	Treatment	Randomized	SU011248 Versus Interferon-Alfa As First-Line Systemic Therapy For Patients With Metastatic Renal Cell Carcinoma	2	Mean Difference (Final Values)	6.3	0.0002	Mixed Models Analysis	2.966	9.634	95		NA	All	750	Completed	Phase 3
NCT00083889	4514589	8265026	Functional Assessment of Cancer Therapy-General (FACT-G)	sunitinib|interferon-alpha|interferons	Interferon-alfa|SU011248	Drug|Drug	carcinoma|carcinoma, renal cell	Carcinoma, Renal Cell	Parallel Assignment	Interventional	Treatment	Randomized	SU011248 Versus Interferon-Alfa As First-Line Systemic Therapy For Patients With Metastatic Renal Cell Carcinoma	2	Mean Difference (Final Values)	6.787	0.0114	Mixed Models Analysis	1.53	12.043	95		NA	All	750	Completed	Phase 3
NCT00083889	4514599	8265026	Functional Assessment of Cancer Therapy-General (FACT-G)	sunitinib|interferon-alpha|interferons	Interferon-alfa|SU011248	Drug|Drug	carcinoma|carcinoma, renal cell	Carcinoma, Renal Cell	Parallel Assignment	Interventional	Treatment	Randomized	SU011248 Versus Interferon-Alfa As First-Line Systemic Therapy For Patients With Metastatic Renal Cell Carcinoma	2	Mean Difference (Final Values)	6.404	0.0008	Mixed Models Analysis	2.673	10.135	95		NA	All	750	Completed	Phase 3
NCT00083889	4514593	8265026	Functional Assessment of Cancer Therapy-General (FACT-G)	sunitinib|interferon-alpha|interferons	Interferon-alfa|SU011248	Drug|Drug	carcinoma|carcinoma, renal cell	Carcinoma, Renal Cell	Parallel Assignment	Interventional	Treatment	Randomized	SU011248 Versus Interferon-Alfa As First-Line Systemic Therapy For Patients With Metastatic Renal Cell Carcinoma	2	Mean Difference (Final Values)	6.634	0.0051	Mixed Models Analysis	1.995	11.272	95		NA	All	750	Completed	Phase 3
NCT00083889	4514592	8265026	Functional Assessment of Cancer Therapy-General (FACT-G)	sunitinib|interferon-alpha|interferons	Interferon-alfa|SU011248	Drug|Drug	carcinoma|carcinoma, renal cell	Carcinoma, Renal Cell	Parallel Assignment	Interventional	Treatment	Randomized	SU011248 Versus Interferon-Alfa As First-Line Systemic Therapy For Patients With Metastatic Renal Cell Carcinoma	2	Mean Difference (Final Values)	6.683	0.0068	Mixed Models Analysis	1.847	11.519	95		NA	All	750	Completed	Phase 3
NCT00083889	4514608	8265026	Functional Assessment of Cancer Therapy-General (FACT-G)	sunitinib|interferon-alpha|interferons	Interferon-alfa|SU011248	Drug|Drug	carcinoma|carcinoma, renal cell	Carcinoma, Renal Cell	Parallel Assignment	Interventional	Treatment	Randomized	SU011248 Versus Interferon-Alfa As First-Line Systemic Therapy For Patients With Metastatic Renal Cell Carcinoma	2	Mean Difference (Final Values)	6.071	0.0001	Mixed Models Analysis	3.56	8.581	95		NA	All	750	Completed	Phase 3
NCT00083889	4514616	8265026	Functional Assessment of Cancer Therapy-General (FACT-G)	sunitinib|interferon-alpha|interferons	Interferon-alfa|SU011248	Drug|Drug	carcinoma|carcinoma, renal cell	Carcinoma, Renal Cell	Parallel Assignment	Interventional	Treatment	Randomized	SU011248 Versus Interferon-Alfa As First-Line Systemic Therapy For Patients With Metastatic Renal Cell Carcinoma	2	Mean Difference (Final Values)	5.764	0.0001	Mixed Models Analysis	4.075	7.454	95		NA	All	750	Completed	Phase 3
NCT00083889	4514595	8265026	Functional Assessment of Cancer Therapy-General (FACT-G)	sunitinib|interferon-alpha|interferons	Interferon-alfa|SU011248	Drug|Drug	carcinoma|carcinoma, renal cell	Carcinoma, Renal Cell	Parallel Assignment	Interventional	Treatment	Randomized	SU011248 Versus Interferon-Alfa As First-Line Systemic Therapy For Patients With Metastatic Renal Cell Carcinoma	2	Mean Difference (Final Values)	6.557	0.003	Mixed Models Analysis	2.224	10.889	95		NA	All	750	Completed	Phase 3
NCT00083889	4514618	8265026	Functional Assessment of Cancer Therapy-General (FACT-G)	sunitinib|interferon-alpha|interferons	Interferon-alfa|SU011248	Drug|Drug	carcinoma|carcinoma, renal cell	Carcinoma, Renal Cell	Parallel Assignment	Interventional	Treatment	Randomized	SU011248 Versus Interferon-Alfa As First-Line Systemic Therapy For Patients With Metastatic Renal Cell Carcinoma	2	Mean Difference (Final Values)	5.688	0.0001	Mixed Models Analysis	4.1	7.276	95		NA	All	750	Completed	Phase 3
NCT00083889	4514611	8265026	Functional Assessment of Cancer Therapy-General (FACT-G)	sunitinib|interferon-alpha|interferons	Interferon-alfa|SU011248	Drug|Drug	carcinoma|carcinoma, renal cell	Carcinoma, Renal Cell	Parallel Assignment	Interventional	Treatment	Randomized	SU011248 Versus Interferon-Alfa As First-Line Systemic Therapy For Patients With Metastatic Renal Cell Carcinoma	2	Mean Difference (Final Values)	5.945	0.0001	Mixed Models Analysis	3.83	8.06	95		NA	All	750	Completed	Phase 3
NCT00083889	4514605	8265026	Functional Assessment of Cancer Therapy-General (FACT-G)	sunitinib|interferon-alpha|interferons	Interferon-alfa|SU011248	Drug|Drug	carcinoma|carcinoma, renal cell	Carcinoma, Renal Cell	Parallel Assignment	Interventional	Treatment	Randomized	SU011248 Versus Interferon-Alfa As First-Line Systemic Therapy For Patients With Metastatic Renal Cell Carcinoma	2	Mean Difference (Final Values)	6.174	0.0001	Mixed Models Analysis	3.303	9.045	95		NA	All	750	Completed	Phase 3
NCT00083889	4514614	8265026	Functional Assessment of Cancer Therapy-General (FACT-G)	sunitinib|interferon-alpha|interferons	Interferon-alfa|SU011248	Drug|Drug	carcinoma|carcinoma, renal cell	Carcinoma, Renal Cell	Parallel Assignment	Interventional	Treatment	Randomized	SU011248 Versus Interferon-Alfa As First-Line Systemic Therapy For Patients With Metastatic Renal Cell Carcinoma	2	Mean Difference (Final Values)	5.841	0.0001	Mixed Models Analysis	3.998	7.684	95		NA	All	750	Completed	Phase 3
NCT00083889	4514606	8265026	Functional Assessment of Cancer Therapy-General (FACT-G)	sunitinib|interferon-alpha|interferons	Interferon-alfa|SU011248	Drug|Drug	carcinoma|carcinoma, renal cell	Carcinoma, Renal Cell	Parallel Assignment	Interventional	Treatment	Randomized	SU011248 Versus Interferon-Alfa As First-Line Systemic Therapy For Patients With Metastatic Renal Cell Carcinoma	2	Mean Difference (Final Values)	6.147	0.0001	Mixed Models Analysis	3.373	8.921	95		NA	All	750	Completed	Phase 3
NCT00083889	4514617	8265026	Functional Assessment of Cancer Therapy-General (FACT-G)	sunitinib|interferon-alpha|interferons	Interferon-alfa|SU011248	Drug|Drug	carcinoma|carcinoma, renal cell	Carcinoma, Renal Cell	Parallel Assignment	Interventional	Treatment	Randomized	SU011248 Versus Interferon-Alfa As First-Line Systemic Therapy For Patients With Metastatic Renal Cell Carcinoma	2	Mean Difference (Final Values)	5.715	0.0001	Mixed Models Analysis	4.098	7.333	95		NA	All	750	Completed	Phase 3
NCT00083889	4514610	8265026	Functional Assessment of Cancer Therapy-General (FACT-G)	sunitinib|interferon-alpha|interferons	Interferon-alfa|SU011248	Drug|Drug	carcinoma|carcinoma, renal cell	Carcinoma, Renal Cell	Parallel Assignment	Interventional	Treatment	Randomized	SU011248 Versus Interferon-Alfa As First-Line Systemic Therapy For Patients With Metastatic Renal Cell Carcinoma	2	Mean Difference (Final Values)	5.994	0.0001	Mixed Models Analysis	3.731	8.257	95		NA	All	750	Completed	Phase 3
NCT00083889	4514612	8265026	Functional Assessment of Cancer Therapy-General (FACT-G)	sunitinib|interferon-alpha|interferons	Interferon-alfa|SU011248	Drug|Drug	carcinoma|carcinoma, renal cell	Carcinoma, Renal Cell	Parallel Assignment	Interventional	Treatment	Randomized	SU011248 Versus Interferon-Alfa As First-Line Systemic Therapy For Patients With Metastatic Renal Cell Carcinoma	2	Mean Difference (Final Values)	5.917	0.0001	Mixed Models Analysis	3.88	7.955	95		NA	All	750	Completed	Phase 3
NCT00083889	4514586	8265026	Functional Assessment of Cancer Therapy-General (FACT-G)	sunitinib|interferon-alpha|interferons	Interferon-alfa|SU011248	Drug|Drug	carcinoma|carcinoma, renal cell	Carcinoma, Renal Cell	Parallel Assignment	Interventional	Treatment	Randomized	SU011248 Versus Interferon-Alfa As First-Line Systemic Therapy For Patients With Metastatic Renal Cell Carcinoma	2	Mean Difference (Final Values)	6.912	0.0189	Mixed Models Analysis	1.142	12.683	95		NA	All	750	Completed	Phase 3
NCT00083889	4514591	8265026	Functional Assessment of Cancer Therapy-General (FACT-G)	sunitinib|interferon-alpha|interferons	Interferon-alfa|SU011248	Drug|Drug	carcinoma|carcinoma, renal cell	Carcinoma, Renal Cell	Parallel Assignment	Interventional	Treatment	Randomized	SU011248 Versus Interferon-Alfa As First-Line Systemic Therapy For Patients With Metastatic Renal Cell Carcinoma	2	Mean Difference (Final Values)	6.71	0.0079	Mixed Models Analysis	1.764	11.657	95		NA	All	750	Completed	Phase 3
NCT00083889	4514587	8265026	Functional Assessment of Cancer Therapy-General (FACT-G)	sunitinib|interferon-alpha|interferons	Interferon-alfa|SU011248	Drug|Drug	carcinoma|carcinoma, renal cell	Carcinoma, Renal Cell	Parallel Assignment	Interventional	Treatment	Randomized	SU011248 Versus Interferon-Alfa As First-Line Systemic Therapy For Patients With Metastatic Renal Cell Carcinoma	2	Mean Difference (Final Values)	6.863	0.0157	Mixed Models Analysis	1.294	12.432	95		NA	All	750	Completed	Phase 3
NCT00083889	4514585	8265026	Functional Assessment of Cancer Therapy-General (FACT-G)	sunitinib|interferon-alpha|interferons	Interferon-alfa|SU011248	Drug|Drug	carcinoma|carcinoma, renal cell	Carcinoma, Renal Cell	Parallel Assignment	Interventional	Treatment	Randomized	SU011248 Versus Interferon-Alfa As First-Line Systemic Therapy For Patients With Metastatic Renal Cell Carcinoma	2	Mean Difference (Final Values)	6.94	0.0208	Mixed Models Analysis	1.057	12.822	95		NA	All	750	Completed	Phase 3
NCT00083889	4514584	8265026	Functional Assessment of Cancer Therapy-General (FACT-G)	sunitinib|interferon-alpha|interferons	Interferon-alfa|SU011248	Drug|Drug	carcinoma|carcinoma, renal cell	Carcinoma, Renal Cell	Parallel Assignment	Interventional	Treatment	Randomized	SU011248 Versus Interferon-Alfa As First-Line Systemic Therapy For Patients With Metastatic Renal Cell Carcinoma	2	Mean Difference (Final Values)	6.989	0.0244	Mixed Models Analysis	0.904	13.074	95		NA	All	750	Completed	Phase 3
NCT00083889	4514625	8265027	Progression-Free Survival (PFS), Investigator's Assessment	sunitinib|interferon-alpha|interferons	Interferon-alfa|SU011248	Drug|Drug	carcinoma|carcinoma, renal cell	Carcinoma, Renal Cell	Parallel Assignment	Interventional	Treatment	Randomized	SU011248 Versus Interferon-Alfa As First-Line Systemic Therapy For Patients With Metastatic Renal Cell Carcinoma	2	Hazard Ratio (HR)	0.5404	0.0001	Log Rank	0.4532	0.6444	95		NA	All	750	Completed	Phase 3
NCT00083889	4514624	8265027	Progression-Free Survival (PFS), Investigator's Assessment	sunitinib|interferon-alpha|interferons	Interferon-alfa|SU011248	Drug|Drug	carcinoma|carcinoma, renal cell	Carcinoma, Renal Cell	Parallel Assignment	Interventional	Treatment	Randomized	SU011248 Versus Interferon-Alfa As First-Line Systemic Therapy For Patients With Metastatic Renal Cell Carcinoma	2	Hazard Ratio (HR)	0.5418	1e-05	Log Rank	0.4536	0.6473	95		NA	All	750	Completed	Phase 3
NCT00083889	4514649	8265028	FACT-Kidney Symptom Index (FKSI) Subscale	sunitinib|interferon-alpha|interferons	Interferon-alfa|SU011248	Drug|Drug	carcinoma|carcinoma, renal cell	Carcinoma, Renal Cell	Parallel Assignment	Interventional	Treatment	Randomized	SU011248 Versus Interferon-Alfa As First-Line Systemic Therapy For Patients With Metastatic Renal Cell Carcinoma	2	Mean Difference (Final Values)	3.669	0.0001	Mixed Models Analysis	2.24	5.099	95		NA	All	750	Completed	Phase 3
NCT00083889	4514655	8265028	FACT-Kidney Symptom Index (FKSI) Subscale	sunitinib|interferon-alpha|interferons	Interferon-alfa|SU011248	Drug|Drug	carcinoma|carcinoma, renal cell	Carcinoma, Renal Cell	Parallel Assignment	Interventional	Treatment	Randomized	SU011248 Versus Interferon-Alfa As First-Line Systemic Therapy For Patients With Metastatic Renal Cell Carcinoma	2	Mean Difference (Final Values)	3.48	0.0001	Mixed Models Analysis	2.455	4.505	95		NA	All	750	Completed	Phase 3
NCT00083889	4514638	8265028	FACT-Kidney Symptom Index (FKSI) Subscale	sunitinib|interferon-alpha|interferons	Interferon-alfa|SU011248	Drug|Drug	carcinoma|carcinoma, renal cell	Carcinoma, Renal Cell	Parallel Assignment	Interventional	Treatment	Randomized	SU011248 Versus Interferon-Alfa As First-Line Systemic Therapy For Patients With Metastatic Renal Cell Carcinoma	2	Mean Difference (Final Values)	4.026	0.001	Mixed Models Analysis	1.638	6.413	95		NA	All	750	Completed	Phase 3
NCT00083889	4514650	8265028	FACT-Kidney Symptom Index (FKSI) Subscale	sunitinib|interferon-alpha|interferons	Interferon-alfa|SU011248	Drug|Drug	carcinoma|carcinoma, renal cell	Carcinoma, Renal Cell	Parallel Assignment	Interventional	Treatment	Randomized	SU011248 Versus Interferon-Alfa As First-Line Systemic Therapy For Patients With Metastatic Renal Cell Carcinoma	2	Mean Difference (Final Values)	3.647	0.0001	Mixed Models Analysis	2.272	5.022	95		NA	All	750	Completed	Phase 3
NCT00083889	4514656	8265028	FACT-Kidney Symptom Index (FKSI) Subscale	sunitinib|interferon-alpha|interferons	Interferon-alfa|SU011248	Drug|Drug	carcinoma|carcinoma, renal cell	Carcinoma, Renal Cell	Parallel Assignment	Interventional	Treatment	Randomized	SU011248 Versus Interferon-Alfa As First-Line Systemic Therapy For Patients With Metastatic Renal Cell Carcinoma	2	Mean Difference (Final Values)	3.458	0.0001	Mixed Models Analysis	2.469	4.446	95		NA	All	750	Completed	Phase 3
NCT00083889	4514647	8265028	FACT-Kidney Symptom Index (FKSI) Subscale	sunitinib|interferon-alpha|interferons	Interferon-alfa|SU011248	Drug|Drug	carcinoma|carcinoma, renal cell	Carcinoma, Renal Cell	Parallel Assignment	Interventional	Treatment	Randomized	SU011248 Versus Interferon-Alfa As First-Line Systemic Therapy For Patients With Metastatic Renal Cell Carcinoma	2	Mean Difference (Final Values)	3.733	0.0001	Mixed Models Analysis	2.145	5.32	95		NA	All	750	Completed	Phase 3
NCT00083889	4514632	8265028	FACT-Kidney Symptom Index (FKSI) Subscale	sunitinib|interferon-alpha|interferons	Interferon-alfa|SU011248	Drug|Drug	carcinoma|carcinoma, renal cell	Carcinoma, Renal Cell	Parallel Assignment	Interventional	Treatment	Randomized	SU011248 Versus Interferon-Alfa As First-Line Systemic Therapy For Patients With Metastatic Renal Cell Carcinoma	2	Mean Difference (Final Values)	4.215	0.0048	Mixed Models Analysis	1.283	7.147	95		NA	All	750	Completed	Phase 3
NCT00083889	4514662	8265028	FACT-Kidney Symptom Index (FKSI) Subscale	sunitinib|interferon-alpha|interferons	Interferon-alfa|SU011248	Drug|Drug	carcinoma|carcinoma, renal cell	Carcinoma, Renal Cell	Parallel Assignment	Interventional	Treatment	Randomized	SU011248 Versus Interferon-Alfa As First-Line Systemic Therapy For Patients With Metastatic Renal Cell Carcinoma	2	Mean Difference (Final Values)	3.268	0.0001	Mixed Models Analysis	2.418	4.119	95		NA	All	750	Completed	Phase 3
NCT00083889	4514641	8265028	FACT-Kidney Symptom Index (FKSI) Subscale	sunitinib|interferon-alpha|interferons	Interferon-alfa|SU011248	Drug|Drug	carcinoma|carcinoma, renal cell	Carcinoma, Renal Cell	Parallel Assignment	Interventional	Treatment	Randomized	SU011248 Versus Interferon-Alfa As First-Line Systemic Therapy For Patients With Metastatic Renal Cell Carcinoma	2	Mean Difference (Final Values)	3.922	0.0002	Mixed Models Analysis	1.826	6.018	95		NA	All	750	Completed	Phase 3
NCT00083889	4514664	8265028	FACT-Kidney Symptom Index (FKSI) Subscale	sunitinib|interferon-alpha|interferons	Interferon-alfa|SU011248	Drug|Drug	carcinoma|carcinoma, renal cell	Carcinoma, Renal Cell	Parallel Assignment	Interventional	Treatment	Randomized	SU011248 Versus Interferon-Alfa As First-Line Systemic Therapy For Patients With Metastatic Renal Cell Carcinoma	2	Mean Difference (Final Values)	3.205	0.0001	Mixed Models Analysis	2.318	4.092	95		NA	All	750	Completed	Phase 3
NCT00083889	4514652	8265028	FACT-Kidney Symptom Index (FKSI) Subscale	sunitinib|interferon-alpha|interferons	Interferon-alfa|SU011248	Drug|Drug	carcinoma|carcinoma, renal cell	Carcinoma, Renal Cell	Parallel Assignment	Interventional	Treatment	Randomized	SU011248 Versus Interferon-Alfa As First-Line Systemic Therapy For Patients With Metastatic Renal Cell Carcinoma	2	Mean Difference (Final Values)	3.584	0.0001	Mixed Models Analysis	2.354	4.814	95		NA	All	750	Completed	Phase 3
NCT00083889	4514637	8265028	FACT-Kidney Symptom Index (FKSI) Subscale	sunitinib|interferon-alpha|interferons	Interferon-alfa|SU011248	Drug|Drug	carcinoma|carcinoma, renal cell	Carcinoma, Renal Cell	Parallel Assignment	Interventional	Treatment	Randomized	SU011248 Versus Interferon-Alfa As First-Line Systemic Therapy For Patients With Metastatic Renal Cell Carcinoma	2	Mean Difference (Final Values)	4.048	0.0012	Mixed Models Analysis	1.597	6.5	95		NA	All	750	Completed	Phase 3
NCT00083889	4514645	8265028	FACT-Kidney Symptom Index (FKSI) Subscale	sunitinib|interferon-alpha|interferons	Interferon-alfa|SU011248	Drug|Drug	carcinoma|carcinoma, renal cell	Carcinoma, Renal Cell	Parallel Assignment	Interventional	Treatment	Randomized	SU011248 Versus Interferon-Alfa As First-Line Systemic Therapy For Patients With Metastatic Renal Cell Carcinoma	2	Mean Difference (Final Values)	3.796	0.0001	Mixed Models Analysis	2.043	5.548	95		NA	All	750	Completed	Phase 3
NCT00083889	4514663	8265028	FACT-Kidney Symptom Index (FKSI) Subscale	sunitinib|interferon-alpha|interferons	Interferon-alfa|SU011248	Drug|Drug	carcinoma|carcinoma, renal cell	Carcinoma, Renal Cell	Parallel Assignment	Interventional	Treatment	Randomized	SU011248 Versus Interferon-Alfa As First-Line Systemic Therapy For Patients With Metastatic Renal Cell Carcinoma	2	Mean Difference (Final Values)	3.228	0.0001	Mixed Models Analysis	2.358	4.097	95		NA	All	750	Completed	Phase 3
NCT00083889	4514659	8265028	FACT-Kidney Symptom Index (FKSI) Subscale	sunitinib|interferon-alpha|interferons	Interferon-alfa|SU011248	Drug|Drug	carcinoma|carcinoma, renal cell	Carcinoma, Renal Cell	Parallel Assignment	Interventional	Treatment	Randomized	SU011248 Versus Interferon-Alfa As First-Line Systemic Therapy For Patients With Metastatic Renal Cell Carcinoma	2	Mean Difference (Final Values)	3.354	0.0001	Mixed Models Analysis	2.484	4.224	95		NA	All	750	Completed	Phase 3
NCT00083889	4514646	8265028	FACT-Kidney Symptom Index (FKSI) Subscale	sunitinib|interferon-alpha|interferons	Interferon-alfa|SU011248	Drug|Drug	carcinoma|carcinoma, renal cell	Carcinoma, Renal Cell	Parallel Assignment	Interventional	Treatment	Randomized	SU011248 Versus Interferon-Alfa As First-Line Systemic Therapy For Patients With Metastatic Renal Cell Carcinoma	2	Mean Difference (Final Values)	3.773	0.0001	Mixed Models Analysis	2.08	5.466	95		NA	All	750	Completed	Phase 3
NCT00083889	4514643	8265028	FACT-Kidney Symptom Index (FKSI) Subscale	sunitinib|interferon-alpha|interferons	Interferon-alfa|SU011248	Drug|Drug	carcinoma|carcinoma, renal cell	Carcinoma, Renal Cell	Parallel Assignment	Interventional	Treatment	Randomized	SU011248 Versus Interferon-Alfa As First-Line Systemic Therapy For Patients With Metastatic Renal Cell Carcinoma	2	Mean Difference (Final Values)	3.859	0.0001	Mixed Models Analysis	1.936	5.781	95		NA	All	750	Completed	Phase 3
NCT00083889	4514658	8265028	FACT-Kidney Symptom Index (FKSI) Subscale	sunitinib|interferon-alpha|interferons	Interferon-alfa|SU011248	Drug|Drug	carcinoma|carcinoma, renal cell	Carcinoma, Renal Cell	Parallel Assignment	Interventional	Treatment	Randomized	SU011248 Versus Interferon-Alfa As First-Line Systemic Therapy For Patients With Metastatic Renal Cell Carcinoma	2	Mean Difference (Final Values)	3.395	0.0001	Mixed Models Analysis	2.489	4.3	95		NA	All	750	Completed	Phase 3
NCT00083889	4514629	8265028	FACT-Kidney Symptom Index (FKSI) Subscale	sunitinib|interferon-alpha|interferons	Interferon-alfa|SU011248	Drug|Drug	carcinoma|carcinoma, renal cell	Carcinoma, Renal Cell	Parallel Assignment	Interventional	Treatment	Randomized	SU011248 Versus Interferon-Alfa As First-Line Systemic Therapy For Patients With Metastatic Renal Cell Carcinoma	2	Mean Difference (Final Values)	4.3	0.0081	Mixed Models Analysis	1.119	7.482	95		NA	All	750	Completed	Phase 3
NCT00083889	4514626	8265028	FACT-Kidney Symptom Index (FKSI) Subscale	sunitinib|interferon-alpha|interferons	Interferon-alfa|SU011248	Drug|Drug	carcinoma|carcinoma, renal cell	Carcinoma, Renal Cell	Parallel Assignment	Interventional	Treatment	Randomized	SU011248 Versus Interferon-Alfa As First-Line Systemic Therapy For Patients With Metastatic Renal Cell Carcinoma	2	Mean Difference (Final Values)	4.404	0.0133	Mixed Models Analysis	0.918	7.89	95		NA	All	750	Completed	Phase 3
NCT00083889	4514660	8265028	FACT-Kidney Symptom Index (FKSI) Subscale	sunitinib|interferon-alpha|interferons	Interferon-alfa|SU011248	Drug|Drug	carcinoma|carcinoma, renal cell	Carcinoma, Renal Cell	Parallel Assignment	Interventional	Treatment	Randomized	SU011248 Versus Interferon-Alfa As First-Line Systemic Therapy For Patients With Metastatic Renal Cell Carcinoma	2	Mean Difference (Final Values)	3.331	0.0001	Mixed Models Analysis	2.474	4.189	95		NA	All	750	Completed	Phase 3
NCT00083889	4514644	8265028	FACT-Kidney Symptom Index (FKSI) Subscale	sunitinib|interferon-alpha|interferons	Interferon-alfa|SU011248	Drug|Drug	carcinoma|carcinoma, renal cell	Carcinoma, Renal Cell	Parallel Assignment	Interventional	Treatment	Randomized	SU011248 Versus Interferon-Alfa As First-Line Systemic Therapy For Patients With Metastatic Renal Cell Carcinoma	2	Mean Difference (Final Values)	3.836	0.0001	Mixed Models Analysis	1.975	5.698	95		NA	All	750	Completed	Phase 3
NCT00083889	4514642	8265028	FACT-Kidney Symptom Index (FKSI) Subscale	sunitinib|interferon-alpha|interferons	Interferon-alfa|SU011248	Drug|Drug	carcinoma|carcinoma, renal cell	Carcinoma, Renal Cell	Parallel Assignment	Interventional	Treatment	Randomized	SU011248 Versus Interferon-Alfa As First-Line Systemic Therapy For Patients With Metastatic Renal Cell Carcinoma	2	Mean Difference (Final Values)	3.899	0.0002	Mixed Models Analysis	1.866	5.933	95		NA	All	750	Completed	Phase 3
NCT00083889	4514640	8265028	FACT-Kidney Symptom Index (FKSI) Subscale	sunitinib|interferon-alpha|interferons	Interferon-alfa|SU011248	Drug|Drug	carcinoma|carcinoma, renal cell	Carcinoma, Renal Cell	Parallel Assignment	Interventional	Treatment	Randomized	SU011248 Versus Interferon-Alfa As First-Line Systemic Therapy For Patients With Metastatic Renal Cell Carcinoma	2	Mean Difference (Final Values)	3.962	0.0004	Mixed Models Analysis	1.753	6.172	95		NA	All	750	Completed	Phase 3
NCT00083889	4514631	8265028	FACT-Kidney Symptom Index (FKSI) Subscale	sunitinib|interferon-alpha|interferons	Interferon-alfa|SU011248	Drug|Drug	carcinoma|carcinoma, renal cell	Carcinoma, Renal Cell	Parallel Assignment	Interventional	Treatment	Randomized	SU011248 Versus Interferon-Alfa As First-Line Systemic Therapy For Patients With Metastatic Renal Cell Carcinoma	2	Mean Difference (Final Values)	4.237	0.0056	Mixed Models Analysis	1.24	7.235	95		NA	All	750	Completed	Phase 3
NCT00083889	4514657	8265028	FACT-Kidney Symptom Index (FKSI) Subscale	sunitinib|interferon-alpha|interferons	Interferon-alfa|SU011248	Drug|Drug	carcinoma|carcinoma, renal cell	Carcinoma, Renal Cell	Parallel Assignment	Interventional	Treatment	Randomized	SU011248 Versus Interferon-Alfa As First-Line Systemic Therapy For Patients With Metastatic Renal Cell Carcinoma	2	Mean Difference (Final Values)	3.417	0.0001	Mixed Models Analysis	2.486	4.348	95		NA	All	750	Completed	Phase 3
NCT00083889	4514634	8265028	FACT-Kidney Symptom Index (FKSI) Subscale	sunitinib|interferon-alpha|interferons	Interferon-alfa|SU011248	Drug|Drug	carcinoma|carcinoma, renal cell	Carcinoma, Renal Cell	Parallel Assignment	Interventional	Treatment	Randomized	SU011248 Versus Interferon-Alfa As First-Line Systemic Therapy For Patients With Metastatic Renal Cell Carcinoma	2	Mean Difference (Final Values)	4.152	0.0031	Mixed Models Analysis	1.403	6.901	95		NA	All	750	Completed	Phase 3
NCT00083889	4514661	8265028	FACT-Kidney Symptom Index (FKSI) Subscale	sunitinib|interferon-alpha|interferons	Interferon-alfa|SU011248	Drug|Drug	carcinoma|carcinoma, renal cell	Carcinoma, Renal Cell	Parallel Assignment	Interventional	Treatment	Randomized	SU011248 Versus Interferon-Alfa As First-Line Systemic Therapy For Patients With Metastatic Renal Cell Carcinoma	2	Mean Difference (Final Values)	3.291	0.0001	Mixed Models Analysis	2.443	4.139	95		NA	All	750	Completed	Phase 3
NCT00083889	4514627	8265028	FACT-Kidney Symptom Index (FKSI) Subscale	sunitinib|interferon-alpha|interferons	Interferon-alfa|SU011248	Drug|Drug	carcinoma|carcinoma, renal cell	Carcinoma, Renal Cell	Parallel Assignment	Interventional	Treatment	Randomized	SU011248 Versus Interferon-Alfa As First-Line Systemic Therapy For Patients With Metastatic Renal Cell Carcinoma	2	Mean Difference (Final Values)	4.364	0.0111	Mixed Models Analysis	0.997	7.73	95		NA	All	750	Completed	Phase 3
NCT00083889	4514639	8265028	FACT-Kidney Symptom Index (FKSI) Subscale	sunitinib|interferon-alpha|interferons	Interferon-alfa|SU011248	Drug|Drug	carcinoma|carcinoma, renal cell	Carcinoma, Renal Cell	Parallel Assignment	Interventional	Treatment	Randomized	SU011248 Versus Interferon-Alfa As First-Line Systemic Therapy For Patients With Metastatic Renal Cell Carcinoma	2	Mean Difference (Final Values)	3.985	0.0006	Mixed Models Analysis	1.712	6.258	95		NA	All	750	Completed	Phase 3
NCT00083889	4514636	8265028	FACT-Kidney Symptom Index (FKSI) Subscale	sunitinib|interferon-alpha|interferons	Interferon-alfa|SU011248	Drug|Drug	carcinoma|carcinoma, renal cell	Carcinoma, Renal Cell	Parallel Assignment	Interventional	Treatment	Randomized	SU011248 Versus Interferon-Alfa As First-Line Systemic Therapy For Patients With Metastatic Renal Cell Carcinoma	2	Mean Difference (Final Values)	4.089	0.0018	Mixed Models Analysis	1.521	6.656	95		NA	All	750	Completed	Phase 3
NCT00083889	4514654	8265028	FACT-Kidney Symptom Index (FKSI) Subscale	sunitinib|interferon-alpha|interferons	Interferon-alfa|SU011248	Drug|Drug	carcinoma|carcinoma, renal cell	Carcinoma, Renal Cell	Parallel Assignment	Interventional	Treatment	Randomized	SU011248 Versus Interferon-Alfa As First-Line Systemic Therapy For Patients With Metastatic Renal Cell Carcinoma	2	Mean Difference (Final Values)	3.521	0.0001	Mixed Models Analysis	2.422	4.62	95		NA	All	750	Completed	Phase 3
NCT00083889	4514653	8265028	FACT-Kidney Symptom Index (FKSI) Subscale	sunitinib|interferon-alpha|interferons	Interferon-alfa|SU011248	Drug|Drug	carcinoma|carcinoma, renal cell	Carcinoma, Renal Cell	Parallel Assignment	Interventional	Treatment	Randomized	SU011248 Versus Interferon-Alfa As First-Line Systemic Therapy For Patients With Metastatic Renal Cell Carcinoma	2	Mean Difference (Final Values)	3.543	0.0001	Mixed Models Analysis	2.399	4.687	95		NA	All	750	Completed	Phase 3
NCT00083889	4514651	8265028	FACT-Kidney Symptom Index (FKSI) Subscale	sunitinib|interferon-alpha|interferons	Interferon-alfa|SU011248	Drug|Drug	carcinoma|carcinoma, renal cell	Carcinoma, Renal Cell	Parallel Assignment	Interventional	Treatment	Randomized	SU011248 Versus Interferon-Alfa As First-Line Systemic Therapy For Patients With Metastatic Renal Cell Carcinoma	2	Mean Difference (Final Values)	3.606	0.0001	Mixed Models Analysis	2.326	4.887	95		NA	All	750	Completed	Phase 3
NCT00083889	4514628	8265028	FACT-Kidney Symptom Index (FKSI) Subscale	sunitinib|interferon-alpha|interferons	Interferon-alfa|SU011248	Drug|Drug	carcinoma|carcinoma, renal cell	Carcinoma, Renal Cell	Parallel Assignment	Interventional	Treatment	Randomized	SU011248 Versus Interferon-Alfa As First-Line Systemic Therapy For Patients With Metastatic Renal Cell Carcinoma	2	Mean Difference (Final Values)	4.341	0.0099	Mixed Models Analysis	1.041	7.642	95		NA	All	750	Completed	Phase 3
NCT00083889	4514630	8265028	FACT-Kidney Symptom Index (FKSI) Subscale	sunitinib|interferon-alpha|interferons	Interferon-alfa|SU011248	Drug|Drug	carcinoma|carcinoma, renal cell	Carcinoma, Renal Cell	Parallel Assignment	Interventional	Treatment	Randomized	SU011248 Versus Interferon-Alfa As First-Line Systemic Therapy For Patients With Metastatic Renal Cell Carcinoma	2	Mean Difference (Final Values)	4.278	0.0071	Mixed Models Analysis	1.162	7.394	95		NA	All	750	Completed	Phase 3
NCT00083889	4514665	8265028	FACT-Kidney Symptom Index (FKSI) Subscale	sunitinib|interferon-alpha|interferons	Interferon-alfa|SU011248	Drug|Drug	carcinoma|carcinoma, renal cell	Carcinoma, Renal Cell	Parallel Assignment	Interventional	Treatment	Randomized	SU011248 Versus Interferon-Alfa As First-Line Systemic Therapy For Patients With Metastatic Renal Cell Carcinoma	2	Mean Difference (Final Values)	3.165	0.0001	Mixed Models Analysis	2.234	4.095	95		NA	All	750	Completed	Phase 3
NCT00083889	4514635	8265028	FACT-Kidney Symptom Index (FKSI) Subscale	sunitinib|interferon-alpha|interferons	Interferon-alfa|SU011248	Drug|Drug	carcinoma|carcinoma, renal cell	Carcinoma, Renal Cell	Parallel Assignment	Interventional	Treatment	Randomized	SU011248 Versus Interferon-Alfa As First-Line Systemic Therapy For Patients With Metastatic Renal Cell Carcinoma	2	Mean Difference (Final Values)	4.111	0.0022	Mixed Models Analysis	1.479	6.743	95		NA	All	750	Completed	Phase 3
NCT00083889	4514648	8265028	FACT-Kidney Symptom Index (FKSI) Subscale	sunitinib|interferon-alpha|interferons	Interferon-alfa|SU011248	Drug|Drug	carcinoma|carcinoma, renal cell	Carcinoma, Renal Cell	Parallel Assignment	Interventional	Treatment	Randomized	SU011248 Versus Interferon-Alfa As First-Line Systemic Therapy For Patients With Metastatic Renal Cell Carcinoma	2	Mean Difference (Final Values)	3.71	0.0001	Mixed Models Analysis	2.18	5.24	95		NA	All	750	Completed	Phase 3
NCT00083889	4514633	8265028	FACT-Kidney Symptom Index (FKSI) Subscale	sunitinib|interferon-alpha|interferons	Interferon-alfa|SU011248	Drug|Drug	carcinoma|carcinoma, renal cell	Carcinoma, Renal Cell	Parallel Assignment	Interventional	Treatment	Randomized	SU011248 Versus Interferon-Alfa As First-Line Systemic Therapy For Patients With Metastatic Renal Cell Carcinoma	2	Mean Difference (Final Values)	4.174	0.0037	Mixed Models Analysis	1.36	6.988	95		NA	All	750	Completed	Phase 3
NCT00083889	4514690	8265029	FACT-Kidney Symptom Index-Disease Related Symptoms (FKSI-DRS) Subscale	sunitinib|interferon-alpha|interferons	Interferon-alfa|SU011248	Drug|Drug	carcinoma|carcinoma, renal cell	Carcinoma, Renal Cell	Parallel Assignment	Interventional	Treatment	Randomized	SU011248 Versus Interferon-Alfa As First-Line Systemic Therapy For Patients With Metastatic Renal Cell Carcinoma	2	Mean Difference (Final Values)	2.181	0.0001	Mixed Models Analysis	1.42	2.941	95		NA	All	750	Completed	Phase 3
NCT00083889	4514704	8265029	FACT-Kidney Symptom Index-Disease Related Symptoms (FKSI-DRS) Subscale	sunitinib|interferon-alpha|interferons	Interferon-alfa|SU011248	Drug|Drug	carcinoma|carcinoma, renal cell	Carcinoma, Renal Cell	Parallel Assignment	Interventional	Treatment	Randomized	SU011248 Versus Interferon-Alfa As First-Line Systemic Therapy For Patients With Metastatic Renal Cell Carcinoma	2	Mean Difference (Final Values)	1.935	0.0001	Mixed Models Analysis	1.421	2.449	95		NA	All	750	Completed	Phase 3
NCT00083889	4514705	8265029	FACT-Kidney Symptom Index-Disease Related Symptoms (FKSI-DRS) Subscale	sunitinib|interferon-alpha|interferons	Interferon-alfa|SU011248	Drug|Drug	carcinoma|carcinoma, renal cell	Carcinoma, Renal Cell	Parallel Assignment	Interventional	Treatment	Randomized	SU011248 Versus Interferon-Alfa As First-Line Systemic Therapy For Patients With Metastatic Renal Cell Carcinoma	2	Mean Difference (Final Values)	1.913	0.0001	Mixed Models Analysis	1.376	2.45	95		NA	All	750	Completed	Phase 3
NCT00083889	4514682	8265029	FACT-Kidney Symptom Index-Disease Related Symptoms (FKSI-DRS) Subscale	sunitinib|interferon-alpha|interferons	Interferon-alfa|SU011248	Drug|Drug	carcinoma|carcinoma, renal cell	Carcinoma, Renal Cell	Parallel Assignment	Interventional	Treatment	Randomized	SU011248 Versus Interferon-Alfa As First-Line Systemic Therapy For Patients With Metastatic Renal Cell Carcinoma	2	Mean Difference (Final Values)	2.321	0.0001	Mixed Models Analysis	1.209	3.433	95		NA	All	750	Completed	Phase 3
NCT00083889	4514701	8265029	FACT-Kidney Symptom Index-Disease Related Symptoms (FKSI-DRS) Subscale	sunitinib|interferon-alpha|interferons	Interferon-alfa|SU011248	Drug|Drug	carcinoma|carcinoma, renal cell	Carcinoma, Renal Cell	Parallel Assignment	Interventional	Treatment	Randomized	SU011248 Versus Interferon-Alfa As First-Line Systemic Therapy For Patients With Metastatic Renal Cell Carcinoma	2	Mean Difference (Final Values)	1.983	0.0001	Mixed Models Analysis	1.491	2.475	95		NA	All	750	Completed	Phase 3
NCT00083889	4514697	8265029	FACT-Kidney Symptom Index-Disease Related Symptoms (FKSI-DRS) Subscale	sunitinib|interferon-alpha|interferons	Interferon-alfa|SU011248	Drug|Drug	carcinoma|carcinoma, renal cell	Carcinoma, Renal Cell	Parallel Assignment	Interventional	Treatment	Randomized	SU011248 Versus Interferon-Alfa As First-Line Systemic Therapy For Patients With Metastatic Renal Cell Carcinoma	2	Mean Difference (Final Values)	2.053	0.0001	Mixed Models Analysis	1.522	2.584	95		NA	All	750	Completed	Phase 3
NCT00083889	4514700	8265029	FACT-Kidney Symptom Index-Disease Related Symptoms (FKSI-DRS) Subscale	sunitinib|interferon-alpha|interferons	Interferon-alfa|SU011248	Drug|Drug	carcinoma|carcinoma, renal cell	Carcinoma, Renal Cell	Parallel Assignment	Interventional	Treatment	Randomized	SU011248 Versus Interferon-Alfa As First-Line Systemic Therapy For Patients With Metastatic Renal Cell Carcinoma	2	Mean Difference (Final Values)	2.005	0.0001	Mixed Models Analysis	1.51	2.501	95		NA	All	750	Completed	Phase 3
NCT00083889	4514687	8265029	FACT-Kidney Symptom Index-Disease Related Symptoms (FKSI-DRS) Subscale	sunitinib|interferon-alpha|interferons	Interferon-alfa|SU011248	Drug|Drug	carcinoma|carcinoma, renal cell	Carcinoma, Renal Cell	Parallel Assignment	Interventional	Treatment	Randomized	SU011248 Versus Interferon-Alfa As First-Line Systemic Therapy For Patients With Metastatic Renal Cell Carcinoma	2	Mean Difference (Final Values)	2.228	0.0001	Mixed Models Analysis	1.355	3.102	95		NA	All	750	Completed	Phase 3
NCT00083889	4514696	8265029	FACT-Kidney Symptom Index-Disease Related Symptoms (FKSI-DRS) Subscale	sunitinib|interferon-alpha|interferons	Interferon-alfa|SU011248	Drug|Drug	carcinoma|carcinoma, renal cell	Carcinoma, Renal Cell	Parallel Assignment	Interventional	Treatment	Randomized	SU011248 Versus Interferon-Alfa As First-Line Systemic Therapy For Patients With Metastatic Renal Cell Carcinoma	2	Mean Difference (Final Values)	2.075	0.0001	Mixed Models Analysis	1.515	2.635	95		NA	All	750	Completed	Phase 3
NCT00083889	4514672	8265029	FACT-Kidney Symptom Index-Disease Related Symptoms (FKSI-DRS) Subscale	sunitinib|interferon-alpha|interferons	Interferon-alfa|SU011248	Drug|Drug	carcinoma|carcinoma, renal cell	Carcinoma, Renal Cell	Parallel Assignment	Interventional	Treatment	Randomized	SU011248 Versus Interferon-Alfa As First-Line Systemic Therapy For Patients With Metastatic Renal Cell Carcinoma	2	Mean Difference (Final Values)	2.496	0.0022	Mixed Models Analysis	0.901	4.092	95		NA	All	750	Completed	Phase 3
NCT00083889	4514692	8265029	FACT-Kidney Symptom Index-Disease Related Symptoms (FKSI-DRS) Subscale	sunitinib|interferon-alpha|interferons	Interferon-alfa|SU011248	Drug|Drug	carcinoma|carcinoma, renal cell	Carcinoma, Renal Cell	Parallel Assignment	Interventional	Treatment	Randomized	SU011248 Versus Interferon-Alfa As First-Line Systemic Therapy For Patients With Metastatic Renal Cell Carcinoma	2	Mean Difference (Final Values)	2.146	0.0001	Mixed Models Analysis	1.461	2.83	95		NA	All	750	Completed	Phase 3
NCT00083889	4514678	8265029	FACT-Kidney Symptom Index-Disease Related Symptoms (FKSI-DRS) Subscale	sunitinib|interferon-alpha|interferons	Interferon-alfa|SU011248	Drug|Drug	carcinoma|carcinoma, renal cell	Carcinoma, Renal Cell	Parallel Assignment	Interventional	Treatment	Randomized	SU011248 Versus Interferon-Alfa As First-Line Systemic Therapy For Patients With Metastatic Renal Cell Carcinoma	2	Mean Difference (Final Values)	2.391	0.0003	Mixed Models Analysis	1.089	3.693	95		NA	All	750	Completed	Phase 3
NCT00083889	4514703	8265029	FACT-Kidney Symptom Index-Disease Related Symptoms (FKSI-DRS) Subscale	sunitinib|interferon-alpha|interferons	Interferon-alfa|SU011248	Drug|Drug	carcinoma|carcinoma, renal cell	Carcinoma, Renal Cell	Parallel Assignment	Interventional	Treatment	Randomized	SU011248 Versus Interferon-Alfa As First-Line Systemic Therapy For Patients With Metastatic Renal Cell Carcinoma	2	Mean Difference (Final Values)	1.948	0.0001	Mixed Models Analysis	1.443	2.452	95		NA	All	750	Completed	Phase 3
NCT00083889	4514698	8265029	FACT-Kidney Symptom Index-Disease Related Symptoms (FKSI-DRS) Subscale	sunitinib|interferon-alpha|interferons	Interferon-alfa|SU011248	Drug|Drug	carcinoma|carcinoma, renal cell	Carcinoma, Renal Cell	Parallel Assignment	Interventional	Treatment	Randomized	SU011248 Versus Interferon-Alfa As First-Line Systemic Therapy For Patients With Metastatic Renal Cell Carcinoma	2	Mean Difference (Final Values)	2.04	0.0001	Mixed Models Analysis	1.522	2.559	95		NA	All	750	Completed	Phase 3
NCT00083889	4514694	8265029	FACT-Kidney Symptom Index-Disease Related Symptoms (FKSI-DRS) Subscale	sunitinib|interferon-alpha|interferons	Interferon-alfa|SU011248	Drug|Drug	carcinoma|carcinoma, renal cell	Carcinoma, Renal Cell	Parallel Assignment	Interventional	Treatment	Randomized	SU011248 Versus Interferon-Alfa As First-Line Systemic Therapy For Patients With Metastatic Renal Cell Carcinoma	2	Mean Difference (Final Values)	2.11	0.0001	Mixed Models Analysis	1.494	2.727	95		NA	All	750	Completed	Phase 3
NCT00083889	4514669	8265029	FACT-Kidney Symptom Index-Disease Related Symptoms (FKSI-DRS) Subscale	sunitinib|interferon-alpha|interferons	Interferon-alfa|SU011248	Drug|Drug	carcinoma|carcinoma, renal cell	Carcinoma, Renal Cell	Parallel Assignment	Interventional	Treatment	Randomized	SU011248 Versus Interferon-Alfa As First-Line Systemic Therapy For Patients With Metastatic Renal Cell Carcinoma	2	Mean Difference (Final Values)	2.544	0.004	Mixed Models Analysis	0.813	4.274	95		NA	All	750	Completed	Phase 3
NCT00083889	4514668	8265029	FACT-Kidney Symptom Index-Disease Related Symptoms (FKSI-DRS) Subscale	sunitinib|interferon-alpha|interferons	Interferon-alfa|SU011248	Drug|Drug	carcinoma|carcinoma, renal cell	Carcinoma, Renal Cell	Parallel Assignment	Interventional	Treatment	Randomized	SU011248 Versus Interferon-Alfa As First-Line Systemic Therapy For Patients With Metastatic Renal Cell Carcinoma	2	Mean Difference (Final Values)	2.566	0.0051	Mixed Models Analysis	0.772	4.361	95		NA	All	750	Completed	Phase 3
NCT00083889	4514684	8265029	FACT-Kidney Symptom Index-Disease Related Symptoms (FKSI-DRS) Subscale	sunitinib|interferon-alpha|interferons	Interferon-alfa|SU011248	Drug|Drug	carcinoma|carcinoma, renal cell	Carcinoma, Renal Cell	Parallel Assignment	Interventional	Treatment	Randomized	SU011248 Versus Interferon-Alfa As First-Line Systemic Therapy For Patients With Metastatic Renal Cell Carcinoma	2	Mean Difference (Final Values)	2.286	0.0001	Mixed Models Analysis	1.266	3.305	95		NA	All	750	Completed	Phase 3
NCT00083889	4514685	8265029	FACT-Kidney Symptom Index-Disease Related Symptoms (FKSI-DRS) Subscale	sunitinib|interferon-alpha|interferons	Interferon-alfa|SU011248	Drug|Drug	carcinoma|carcinoma, renal cell	Carcinoma, Renal Cell	Parallel Assignment	Interventional	Treatment	Randomized	SU011248 Versus Interferon-Alfa As First-Line Systemic Therapy For Patients With Metastatic Renal Cell Carcinoma	2	Mean Difference (Final Values)	2.263	0.0001	Mixed Models Analysis	1.302	3.225	95		NA	All	750	Completed	Phase 3
NCT00083889	4514674	8265029	FACT-Kidney Symptom Index-Disease Related Symptoms (FKSI-DRS) Subscale	sunitinib|interferon-alpha|interferons	Interferon-alfa|SU011248	Drug|Drug	carcinoma|carcinoma, renal cell	Carcinoma, Renal Cell	Parallel Assignment	Interventional	Treatment	Randomized	SU011248 Versus Interferon-Alfa As First-Line Systemic Therapy For Patients With Metastatic Renal Cell Carcinoma	2	Mean Difference (Final Values)	2.461	0.0013	Mixed Models Analysis	0.964	3.958	95		NA	All	750	Completed	Phase 3
NCT00083889	4514667	8265029	FACT-Kidney Symptom Index-Disease Related Symptoms (FKSI-DRS) Subscale	sunitinib|interferon-alpha|interferons	Interferon-alfa|SU011248	Drug|Drug	carcinoma|carcinoma, renal cell	Carcinoma, Renal Cell	Parallel Assignment	Interventional	Treatment	Randomized	SU011248 Versus Interferon-Alfa As First-Line Systemic Therapy For Patients With Metastatic Renal Cell Carcinoma	2	Mean Difference (Final Values)	2.579	0.0058	Mixed Models Analysis	0.748	4.41	95		NA	All	750	Completed	Phase 3
NCT00083889	4514693	8265029	FACT-Kidney Symptom Index-Disease Related Symptoms (FKSI-DRS) Subscale	sunitinib|interferon-alpha|interferons	Interferon-alfa|SU011248	Drug|Drug	carcinoma|carcinoma, renal cell	Carcinoma, Renal Cell	Parallel Assignment	Interventional	Treatment	Randomized	SU011248 Versus Interferon-Alfa As First-Line Systemic Therapy For Patients With Metastatic Renal Cell Carcinoma	2	Mean Difference (Final Values)	2.123	0.0001	Mixed Models Analysis	1.483	2.763	95		NA	All	750	Completed	Phase 3
NCT00083889	4514676	8265029	FACT-Kidney Symptom Index-Disease Related Symptoms (FKSI-DRS) Subscale	sunitinib|interferon-alpha|interferons	Interferon-alfa|SU011248	Drug|Drug	carcinoma|carcinoma, renal cell	Carcinoma, Renal Cell	Parallel Assignment	Interventional	Treatment	Randomized	SU011248 Versus Interferon-Alfa As First-Line Systemic Therapy For Patients With Metastatic Renal Cell Carcinoma	2	Mean Difference (Final Values)	2.426	0.0007	Mixed Models Analysis	1.027	3.825	95		NA	All	750	Completed	Phase 3
NCT00083889	4514670	8265029	FACT-Kidney Symptom Index-Disease Related Symptoms (FKSI-DRS) Subscale	sunitinib|interferon-alpha|interferons	Interferon-alfa|SU011248	Drug|Drug	carcinoma|carcinoma, renal cell	Carcinoma, Renal Cell	Parallel Assignment	Interventional	Treatment	Randomized	SU011248 Versus Interferon-Alfa As First-Line Systemic Therapy For Patients With Metastatic Renal Cell Carcinoma	2	Mean Difference (Final Values)	2.531	0.0034	Mixed Models Analysis	0.836	4.226	95		NA	All	750	Completed	Phase 3
NCT00083889	4514689	8265029	FACT-Kidney Symptom Index-Disease Related Symptoms (FKSI-DRS) Subscale	sunitinib|interferon-alpha|interferons	Interferon-alfa|SU011248	Drug|Drug	carcinoma|carcinoma, renal cell	Carcinoma, Renal Cell	Parallel Assignment	Interventional	Treatment	Randomized	SU011248 Versus Interferon-Alfa As First-Line Systemic Therapy For Patients With Metastatic Renal Cell Carcinoma	2	Mean Difference (Final Values)	2.193	0.0001	Mixed Models Analysis	1.404	2.983	95		NA	All	750	Completed	Phase 3
NCT00083889	4514683	8265029	FACT-Kidney Symptom Index-Disease Related Symptoms (FKSI-DRS) Subscale	sunitinib|interferon-alpha|interferons	Interferon-alfa|SU011248	Drug|Drug	carcinoma|carcinoma, renal cell	Carcinoma, Renal Cell	Parallel Assignment	Interventional	Treatment	Randomized	SU011248 Versus Interferon-Alfa As First-Line Systemic Therapy For Patients With Metastatic Renal Cell Carcinoma	2	Mean Difference (Final Values)	2.298	0.0001	Mixed Models Analysis	1.246	3.351	95		NA	All	750	Completed	Phase 3
NCT00083889	4514666	8265029	FACT-Kidney Symptom Index-Disease Related Symptoms (FKSI-DRS) Subscale	sunitinib|interferon-alpha|interferons	Interferon-alfa|SU011248	Drug|Drug	carcinoma|carcinoma, renal cell	Carcinoma, Renal Cell	Parallel Assignment	Interventional	Treatment	Randomized	SU011248 Versus Interferon-Alfa As First-Line Systemic Therapy For Patients With Metastatic Renal Cell Carcinoma	2	Mean Difference (Final Values)	2.602	0.0071	Mixed Models Analysis	0.706	4.497	95		NA	All	750	Completed	Phase 3
NCT00083889	4514688	8265029	FACT-Kidney Symptom Index-Disease Related Symptoms (FKSI-DRS) Subscale	sunitinib|interferon-alpha|interferons	Interferon-alfa|SU011248	Drug|Drug	carcinoma|carcinoma, renal cell	Carcinoma, Renal Cell	Parallel Assignment	Interventional	Treatment	Randomized	SU011248 Versus Interferon-Alfa As First-Line Systemic Therapy For Patients With Metastatic Renal Cell Carcinoma	2	Mean Difference (Final Values)	2.216	0.0001	Mixed Models Analysis	1.373	3.059	95		NA	All	750	Completed	Phase 3
NCT00083889	4514699	8265029	FACT-Kidney Symptom Index-Disease Related Symptoms (FKSI-DRS) Subscale	sunitinib|interferon-alpha|interferons	Interferon-alfa|SU011248	Drug|Drug	carcinoma|carcinoma, renal cell	Carcinoma, Renal Cell	Parallel Assignment	Interventional	Treatment	Randomized	SU011248 Versus Interferon-Alfa As First-Line Systemic Therapy For Patients With Metastatic Renal Cell Carcinoma	2	Mean Difference (Final Values)	2.018	0.0001	Mixed Models Analysis	1.517	2.519	95		NA	All	750	Completed	Phase 3
NCT00083889	4514681	8265029	FACT-Kidney Symptom Index-Disease Related Symptoms (FKSI-DRS) Subscale	sunitinib|interferon-alpha|interferons	Interferon-alfa|SU011248	Drug|Drug	carcinoma|carcinoma, renal cell	Carcinoma, Renal Cell	Parallel Assignment	Interventional	Treatment	Randomized	SU011248 Versus Interferon-Alfa As First-Line Systemic Therapy For Patients With Metastatic Renal Cell Carcinoma	2	Mean Difference (Final Values)	2.333	0.0001	Mixed Models Analysis	1.188	3.479	95		NA	All	750	Completed	Phase 3
NCT00083889	4514702	8265029	FACT-Kidney Symptom Index-Disease Related Symptoms (FKSI-DRS) Subscale	sunitinib|interferon-alpha|interferons	Interferon-alfa|SU011248	Drug|Drug	carcinoma|carcinoma, renal cell	Carcinoma, Renal Cell	Parallel Assignment	Interventional	Treatment	Randomized	SU011248 Versus Interferon-Alfa As First-Line Systemic Therapy For Patients With Metastatic Renal Cell Carcinoma	2	Mean Difference (Final Values)	1.97	0.0001	Mixed Models Analysis	1.476	2.464	95		NA	All	750	Completed	Phase 3
NCT00083889	4514691	8265029	FACT-Kidney Symptom Index-Disease Related Symptoms (FKSI-DRS) Subscale	sunitinib|interferon-alpha|interferons	Interferon-alfa|SU011248	Drug|Drug	carcinoma|carcinoma, renal cell	Carcinoma, Renal Cell	Parallel Assignment	Interventional	Treatment	Randomized	SU011248 Versus Interferon-Alfa As First-Line Systemic Therapy For Patients With Metastatic Renal Cell Carcinoma	2	Median Difference (Final Values)	2.158	0.0001	Mixed Models Analysis	1.447	2.869	95		NA	All	750	Completed	Phase 3
NCT00083889	4514680	8265029	FACT-Kidney Symptom Index-Disease Related Symptoms (FKSI-DRS) Subscale	sunitinib|interferon-alpha|interferons	Interferon-alfa|SU011248	Drug|Drug	carcinoma|carcinoma, renal cell	Carcinoma, Renal Cell	Parallel Assignment	Interventional	Treatment	Randomized	SU011248 Versus Interferon-Alfa As First-Line Systemic Therapy For Patients With Metastatic Renal Cell Carcinoma	2	Mean Difference (Final Values)	2.356	0.0001	Mixed Models Analysis	1.15	3.562	95		NA	All	750	Completed	Phase 3
NCT00083889	4514675	8265029	FACT-Kidney Symptom Index-Disease Related Symptoms (FKSI-DRS) Subscale	sunitinib|interferon-alpha|interferons	Interferon-alfa|SU011248	Drug|Drug	carcinoma|carcinoma, renal cell	Carcinoma, Renal Cell	Parallel Assignment	Interventional	Treatment	Randomized	SU011248 Versus Interferon-Alfa As First-Line Systemic Therapy For Patients With Metastatic Renal Cell Carcinoma	2	Mean Difference (Final Values)	2.439	0.0009	Mixed Models Analysis	1.005	3.872	95		NA	All	750	Completed	Phase 3
NCT00083889	4514673	8265029	FACT-Kidney Symptom Index-Disease Related Symptoms (FKSI-DRS) Subscale	sunitinib|interferon-alpha|interferons	Interferon-alfa|SU011248	Drug|Drug	carcinoma|carcinoma, renal cell	Carcinoma, Renal Cell	Parallel Assignment	Interventional	Treatment	Randomized	SU011248 Versus Interferon-Alfa As First-Line Systemic Therapy For Patients With Metastatic Renal Cell Carcinoma	2	Mean Difference (Final Values)	2.474	0.0016	Mixed Models Analysis	0.942	4.006	95		NA	All	750	Completed	Phase 3
NCT00083889	4514677	8265029	FACT-Kidney Symptom Index-Disease Related Symptoms (FKSI-DRS) Subscale	sunitinib|interferon-alpha|interferons	Interferon-alfa|SU011248	Drug|Drug	carcinoma|carcinoma, renal cell	Carcinoma, Renal Cell	Parallel Assignment	Interventional	Treatment	Randomized	SU011248 Versus Interferon-Alfa As First-Line Systemic Therapy For Patients With Metastatic Renal Cell Carcinoma	2	Mean Difference (Final Values)	2.404	0.0004	Mixed Models Analysis	1.067	3.74	95		NA	All	750	Completed	Phase 3
NCT00083889	4514671	8265029	FACT-Kidney Symptom Index-Disease Related Symptoms (FKSI-DRS) Subscale	sunitinib|interferon-alpha|interferons	Interferon-alfa|SU011248	Drug|Drug	carcinoma|carcinoma, renal cell	Carcinoma, Renal Cell	Parallel Assignment	Interventional	Treatment	Randomized	SU011248 Versus Interferon-Alfa As First-Line Systemic Therapy For Patients With Metastatic Renal Cell Carcinoma	2	Mean Difference (Final Values)	2.509	0.0026	Mixed Models Analysis	0.878	4.14	95		NA	All	750	Completed	Phase 3
NCT00083889	4514679	8265029	FACT-Kidney Symptom Index-Disease Related Symptoms (FKSI-DRS) Subscale	sunitinib|interferon-alpha|interferons	Interferon-alfa|SU011248	Drug|Drug	carcinoma|carcinoma, renal cell	Carcinoma, Renal Cell	Parallel Assignment	Interventional	Treatment	Randomized	SU011248 Versus Interferon-Alfa As First-Line Systemic Therapy For Patients With Metastatic Renal Cell Carcinoma	2	Mean Difference (Final Values)	2.369	0.0002	Mixed Models Analysis	1.128	3.609	95		NA	All	750	Completed	Phase 3
NCT00083889	4514686	8265029	FACT-Kidney Symptom Index-Disease Related Symptoms (FKSI-DRS) Subscale	sunitinib|interferon-alpha|interferons	Interferon-alfa|SU011248	Drug|Drug	carcinoma|carcinoma, renal cell	Carcinoma, Renal Cell	Parallel Assignment	Interventional	Treatment	Randomized	SU011248 Versus Interferon-Alfa As First-Line Systemic Therapy For Patients With Metastatic Renal Cell Carcinoma	2	Mean Difference (Final Values)	2.251	0.0001	Mixed Models Analysis	1.321	3.18	95		NA	All	750	Completed	Phase 3
NCT00083889	4514695	8265029	FACT-Kidney Symptom Index-Disease Related Symptoms (FKSI-DRS) Subscale	sunitinib|interferon-alpha|interferons	Interferon-alfa|SU011248	Drug|Drug	carcinoma|carcinoma, renal cell	Carcinoma, Renal Cell	Parallel Assignment	Interventional	Treatment	Randomized	SU011248 Versus Interferon-Alfa As First-Line Systemic Therapy For Patients With Metastatic Renal Cell Carcinoma	2	Mean Difference (Final Values)	2.088	0.0001	Mixed Models Analysis	1.509	2.667	95		NA	All	750	Completed	Phase 3
NCT00083889	4514706	8265032	Time to Tumor Progression (TTP), Investigator's Assessment	sunitinib|interferon-alpha|interferons	Interferon-alfa|SU011248	Drug|Drug	carcinoma|carcinoma, renal cell	Carcinoma, Renal Cell	Parallel Assignment	Interventional	Treatment	Randomized	SU011248 Versus Interferon-Alfa As First-Line Systemic Therapy For Patients With Metastatic Renal Cell Carcinoma	2	Hazard Ratio (HR)	0.5417	1e-05	Log Rank	0.4519	0.6492	95		NA	All	750	Completed	Phase 3
NCT00083889	4514707	8265032	Time to Tumor Progression (TTP), Investigator's Assessment	sunitinib|interferon-alpha|interferons	Interferon-alfa|SU011248	Drug|Drug	carcinoma|carcinoma, renal cell	Carcinoma, Renal Cell	Parallel Assignment	Interventional	Treatment	Randomized	SU011248 Versus Interferon-Alfa As First-Line Systemic Therapy For Patients With Metastatic Renal Cell Carcinoma	2	Hazard Ratio (HR)	0.5454	0.0001	Log Rank	0.4558	0.6526	95		NA	All	750	Completed	Phase 3
NCT00083889	4514709	8265033	Time to Tumor Progression (TTP), Core Radiology Assessment	sunitinib|interferon-alpha|interferons	Interferon-alfa|SU011248	Drug|Drug	carcinoma|carcinoma, renal cell	Carcinoma, Renal Cell	Parallel Assignment	Interventional	Treatment	Randomized	SU011248 Versus Interferon-Alfa As First-Line Systemic Therapy For Patients With Metastatic Renal Cell Carcinoma	2	Hazard Ratio (HR)	0.5332	0.0001	Log Rank	0.4345	0.6544	95		NA	All	750	Completed	Phase 3
NCT00083889	4514708	8265033	Time to Tumor Progression (TTP), Core Radiology Assessment	sunitinib|interferon-alpha|interferons	Interferon-alfa|SU011248	Drug|Drug	carcinoma|carcinoma, renal cell	Carcinoma, Renal Cell	Parallel Assignment	Interventional	Treatment	Randomized	SU011248 Versus Interferon-Alfa As First-Line Systemic Therapy For Patients With Metastatic Renal Cell Carcinoma	2	Hazard Ratio (HR)	0.516	1e-05	Log Rank	0.4191	0.6352	95		NA	All	750	Completed	Phase 3
NCT00083889	4514711	8265034	Overall Survival (OS)	sunitinib|interferon-alpha|interferons	Interferon-alfa|SU011248	Drug|Drug	carcinoma|carcinoma, renal cell	Carcinoma, Renal Cell	Parallel Assignment	Interventional	Treatment	Randomized	SU011248 Versus Interferon-Alfa As First-Line Systemic Therapy For Patients With Metastatic Renal Cell Carcinoma	2	Hazard Ratio (HR)	0.8209	0.0128	Wilcoxon (Mann-Whitney)	0.673	1.0013	95		NA	All	750	Completed	Phase 3
NCT00083889	4514710	8265034	Overall Survival (OS)	sunitinib|interferon-alpha|interferons	Interferon-alfa|SU011248	Drug|Drug	carcinoma|carcinoma, renal cell	Carcinoma, Renal Cell	Parallel Assignment	Interventional	Treatment	Randomized	SU011248 Versus Interferon-Alfa As First-Line Systemic Therapy For Patients With Metastatic Renal Cell Carcinoma	2	Hazard Ratio (HR)	0.8179	0.049	Log Rank	0.6692	0.9995	95		NA	All	750	Completed	Phase 3
NCT00083889	4514712	8265034	Overall Survival (OS)	sunitinib|interferon-alpha|interferons	Interferon-alfa|SU011248	Drug|Drug	carcinoma|carcinoma, renal cell	Carcinoma, Renal Cell	Parallel Assignment	Interventional	Treatment	Randomized	SU011248 Versus Interferon-Alfa As First-Line Systemic Therapy For Patients With Metastatic Renal Cell Carcinoma	2	Hazard Ratio (HR)	0.8209	0.051	Log Rank	0.673	1.0013	95		NA	All	750	Completed	Phase 3
NCT00083889	4514713	8265035	Objective Response, Investigator's Assessment	sunitinib|interferon-alpha|interferons	Interferon-alfa|SU011248	Drug|Drug	carcinoma|carcinoma, renal cell	Carcinoma, Renal Cell	Parallel Assignment	Interventional	Treatment	Randomized	SU011248 Versus Interferon-Alfa As First-Line Systemic Therapy For Patients With Metastatic Renal Cell Carcinoma	2	treatment difference	33.66	0.001	Chi-squared	27.62	39.69	95		NA	All	750	Completed	Phase 3
NCT00083889	4514714	8265036	Objective Response, Core Radiology Assessment	sunitinib|interferon-alpha|interferons	Interferon-alfa|SU011248	Drug|Drug	carcinoma|carcinoma, renal cell	Carcinoma, Renal Cell	Parallel Assignment	Interventional	Treatment	Randomized	SU011248 Versus Interferon-Alfa As First-Line Systemic Therapy For Patients With Metastatic Renal Cell Carcinoma	2	treatment difference	30.93	0.001	Chi-squared	25.31	36.56	95		NA	All	750	Completed	Phase 3
NCT00083889	4514715	8265037	Progression-Free Survival (PFS), Core Radiology Assessment	sunitinib|interferon-alpha|interferons	Interferon-alfa|SU011248	Drug|Drug	carcinoma|carcinoma, renal cell	Carcinoma, Renal Cell	Parallel Assignment	Interventional	Treatment	Randomized	SU011248 Versus Interferon-Alfa As First-Line Systemic Therapy For Patients With Metastatic Renal Cell Carcinoma	2	Hazard Ratio (HR)	0.5136	1e-05	Log Rank	0.4196	0.6288	95		NA	All	750	Completed	Phase 3
NCT00083889	4514716	8265037	Progression-Free Survival (PFS), Core Radiology Assessment	sunitinib|interferon-alpha|interferons	Interferon-alfa|SU011248	Drug|Drug	carcinoma|carcinoma, renal cell	Carcinoma, Renal Cell	Parallel Assignment	Interventional	Treatment	Randomized	SU011248 Versus Interferon-Alfa As First-Line Systemic Therapy For Patients With Metastatic Renal Cell Carcinoma	2	Hazard Ratio (HR)	0.5268	0.0001	Log Rank	0.4316	0.643	95		NA	All	750	Completed	Phase 3
NCT00084136	4514342	8265001	Time to Treatment Failure (NRTI Comparison)	lamivudine, zidovudine drug combination|lamivudine|efavirenz|didanosine|emtricitabine, tenofovir disoproxil fumarate drug combination|atazanavir sulfate|tenofovir|zidovudine|emtricitabine	Atazanavir|Didanosine (enteric-coated)|Efavirenz|Emtricitabine|Emtricitabine/Tenofovir disoproxil fumarate|Lamivudine/Zidovudine	Drug|Drug|Drug|Drug|Drug|Drug	hiv infections	HIV Infections	Parallel Assignment	Interventional	Treatment	Randomized	Prospective Evaluation of Anti-retroviral Combinations for Treatment Naive, HIV Infected Persons in Resource-limited Settings	3	Hazard Ratio (HR)	0.95	NA		0.72	1.27	95		NA	All	1571	Completed	Phase 4
NCT00084136	4514343	8265002	Time to Treatment Failure (PI Comparison)	lamivudine, zidovudine drug combination|lamivudine|efavirenz|didanosine|emtricitabine, tenofovir disoproxil fumarate drug combination|atazanavir sulfate|tenofovir|zidovudine|emtricitabine	Atazanavir|Didanosine (enteric-coated)|Efavirenz|Emtricitabine|Emtricitabine/Tenofovir disoproxil fumarate|Lamivudine/Zidovudine	Drug|Drug|Drug|Drug|Drug|Drug	hiv infections	HIV Infections	Parallel Assignment	Interventional	Treatment	Randomized	Prospective Evaluation of Anti-retroviral Combinations for Treatment Naive, HIV Infected Persons in Resource-limited Settings	3	Hazard Ratio (HR)	1.51	0.01	Log Rank	1.12	2.04	95		NA	All	1571	Completed	Phase 4
NCT00084266	4514338	8264963	Survival Status Estimated by Kaplan-Meier Analysis for ITT Population	vancomycin|linezolid	linezolid (Zyvox)|vancomycin	Drug|Drug	staphylococcal infections|healthcare-associated pneumonia|pneumonia	Methicillin Resistant Staphylococcus Aureus (MRSA)	Parallel Assignment	Interventional	Treatment	Randomized	Nosocomial Pneumonia With Suspected Or Proven Methicillin-Resistant Staphylococcus Aureus (MRSA)	2		NA	0.859	Log Rank					NA	All	1225	Completed	Phase 4
NCT00084266	4514339	8264964	Survival Status Estimated by Kaplan-Meier Analysis for mITT Population	vancomycin|linezolid	linezolid (Zyvox)|vancomycin	Drug|Drug	staphylococcal infections|healthcare-associated pneumonia|pneumonia	Methicillin Resistant Staphylococcus Aureus (MRSA)	Parallel Assignment	Interventional	Treatment	Randomized	Nosocomial Pneumonia With Suspected Or Proven Methicillin-Resistant Staphylococcus Aureus (MRSA)	2		NA	0.5985	Log Rank					NA	All	1225	Completed	Phase 4
NCT00084266	4514340	8264965	Survival Status Estimated by Kaplan-Meier Analysis for PP Population	vancomycin|linezolid	linezolid (Zyvox)|vancomycin	Drug|Drug	staphylococcal infections|healthcare-associated pneumonia|pneumonia	Methicillin Resistant Staphylococcus Aureus (MRSA)	Parallel Assignment	Interventional	Treatment	Randomized	Nosocomial Pneumonia With Suspected Or Proven Methicillin-Resistant Staphylococcus Aureus (MRSA)	2		NA	0.9344	Log Rank					NA	All	1225	Completed	Phase 4
NCT00084266	4514341	8264977	Clinical Outcome in Participants With Baseline Methicillin Resistant Staphylococcus Aureus (MRSA) at End of Study (EOS) for PP Population	vancomycin|linezolid	linezolid (Zyvox)|vancomycin	Drug|Drug	staphylococcal infections|healthcare-associated pneumonia|pneumonia	Methicillin Resistant Staphylococcus Aureus (MRSA)	Parallel Assignment	Interventional	Treatment	Randomized	Nosocomial Pneumonia With Suspected Or Proven Methicillin-Resistant Staphylococcus Aureus (MRSA)	2		NA	0.042	Chi-squared					NA	All	1225	Completed	Phase 4
NCT00084318	4514333	8264957	Local-regional Control	cetuximab|docetaxel	cetuximab|cisplatin|docetaxel|radiation therapy	Biological|Drug|Drug|Radiation	carcinoma|carcinoma, squamous cell	Head and Neck Cancer	Parallel Assignment	Interventional	Treatment	Randomized	Adjuvant Cetuximab and Chemoradiotherapy Using Either Cisplatin or Docetaxel in Treating Patients With Resected Stage III or Stage IV Squamous Cell Carcinoma or Lymphoepithelioma of the Head and Neck	2	Hazard Ratio (HR)	1.05	0.66	Gray's test	0.63	1.76	95		NA	All	238	Completed	Phase 2
NCT00084318	4514332	8264957	Local-regional Control	cetuximab|docetaxel	cetuximab|cisplatin|docetaxel|radiation therapy	Biological|Drug|Drug|Radiation	carcinoma|carcinoma, squamous cell	Head and Neck Cancer	Parallel Assignment	Interventional	Treatment	Randomized	Adjuvant Cetuximab and Chemoradiotherapy Using Either Cisplatin or Docetaxel in Treating Patients With Resected Stage III or Stage IV Squamous Cell Carcinoma or Lymphoepithelioma of the Head and Neck	2	Hazard Ratio (HR)	1.16	0.86	Gray's test	0.72	1.87	95		NA	All	238	Completed	Phase 2
NCT00084318	4514335	8264961	Overall Survival	cetuximab|docetaxel	cetuximab|cisplatin|docetaxel|radiation therapy	Biological|Drug|Drug|Radiation	carcinoma|carcinoma, squamous cell	Head and Neck Cancer	Parallel Assignment	Interventional	Treatment	Randomized	Adjuvant Cetuximab and Chemoradiotherapy Using Either Cisplatin or Docetaxel in Treating Patients With Resected Stage III or Stage IV Squamous Cell Carcinoma or Lymphoepithelioma of the Head and Neck	2	Hazard Ratio (HR)	0.72	0.04	Log Rank	0.5	1.03	95		NA	All	238	Completed	Phase 2
NCT00084318	4514334	8264961	Overall Survival	cetuximab|docetaxel	cetuximab|cisplatin|docetaxel|radiation therapy	Biological|Drug|Drug|Radiation	carcinoma|carcinoma, squamous cell	Head and Neck Cancer	Parallel Assignment	Interventional	Treatment	Randomized	Adjuvant Cetuximab and Chemoradiotherapy Using Either Cisplatin or Docetaxel in Treating Patients With Resected Stage III or Stage IV Squamous Cell Carcinoma or Lymphoepithelioma of the Head and Neck	2	Hazard Ratio (HR)	0.56	0.001	Log Rank	0.39	0.82	95		NA	All	238	Completed	Phase 2
NCT00084318	4514336	8264962	Disease-free Survival	cetuximab|docetaxel	cetuximab|cisplatin|docetaxel|radiation therapy	Biological|Drug|Drug|Radiation	carcinoma|carcinoma, squamous cell	Head and Neck Cancer	Parallel Assignment	Interventional	Treatment	Randomized	Adjuvant Cetuximab and Chemoradiotherapy Using Either Cisplatin or Docetaxel in Treating Patients With Resected Stage III or Stage IV Squamous Cell Carcinoma or Lymphoepithelioma of the Head and Neck	2	Hazard Ratio (HR)	0.69	0.01	Log Rank	0.5	0.96	95		NA	All	238	Completed	Phase 2
NCT00084318	4514337	8264962	Disease-free Survival	cetuximab|docetaxel	cetuximab|cisplatin|docetaxel|radiation therapy	Biological|Drug|Drug|Radiation	carcinoma|carcinoma, squamous cell	Head and Neck Cancer	Parallel Assignment	Interventional	Treatment	Randomized	Adjuvant Cetuximab and Chemoradiotherapy Using Either Cisplatin or Docetaxel in Treating Patients With Resected Stage III or Stage IV Squamous Cell Carcinoma or Lymphoepithelioma of the Head and Neck	2	Hazard Ratio (HR)	0.76	0.05	Log Rank	0.54	1.06	95		NA	All	238	Completed	Phase 2
NCT00085254	4514290	8264866	Overall Survival (Phase II)	temozolomide	cilengitide|temozolomide|radiation therapy|laboratory biomarker analysis|pharmacological study	Drug|Drug|Radiation|Other|Other	glioblastoma|gliosarcoma	Adult Giant Cell Glioblastoma|Adult Glioblastoma|Adult Gliosarcoma	Parallel Assignment	Interventional	Treatment	Randomized	Cilengitide, Temozolomide, and Radiation Therapy in Treating Patients With Newly Diagnosed Glioblastoma Multiforme	3	Hazard Ratio (HR)	0.39	0.0001	Log Rank	0.3	0.5	95		NA	All	112	Completed	Phase 1/Phase 2
NCT00085254	4514291	8264868	Overall Survival Based on Dose Level - Phase 2	temozolomide	cilengitide|temozolomide|radiation therapy|laboratory biomarker analysis|pharmacological study	Drug|Drug|Radiation|Other|Other	glioblastoma|gliosarcoma	Adult Giant Cell Glioblastoma|Adult Glioblastoma|Adult Gliosarcoma	Parallel Assignment	Interventional	Treatment	Randomized	Cilengitide, Temozolomide, and Radiation Therapy in Treating Patients With Newly Diagnosed Glioblastoma Multiforme	3	Hazard Ratio (HR)	0.83	0.4	Regression, Cox	0.5	1.3	95		NA	All	112	Completed	Phase 1/Phase 2
NCT00085644	4514288	8264833	Mean Change in the Modified Stoke Ankylosing Spondylitis Spine Score (mSASSS) Compared Against a Historical Control Group (Outcomes in Ankylosing Spondylitis International Study [OASIS]) Using the ANCOVA Model Adjusting for Baseline mSASSS Score	adalimumab	adalimumab (D2E7)|placebo	Biological|Biological	spondylitis|spondylitis, ankylosing	Ankylosing Spondylitis	Parallel Assignment	Interventional	Treatment	Randomized	Human Anti-tumor Necrosis Factor (TNF) Monoclonal Antibody Adalimumab in Subjects With Active Ankylosing Spondylitis	2	Mean Difference (Net)	0	0.985	ANCOVA			95	Standard Error of the Mean	0.3	All	315	Completed	Phase 3
NCT00085644	4514289	8264834	Number of Responders With a Reduction of Signs and Symptoms of Ankylosing Spondylitis (AS) as Measured With ASAS International Working Group Response Criteria (ASAS 20).	adalimumab	adalimumab (D2E7)|placebo	Biological|Biological	spondylitis|spondylitis, ankylosing	Ankylosing Spondylitis	Parallel Assignment	Interventional	Treatment	Randomized	Human Anti-tumor Necrosis Factor (TNF) Monoclonal Antibody Adalimumab in Subjects With Active Ankylosing Spondylitis	2	Risk Difference (RD)	37.6	0.001	Chi-squared	27.4	47.8	95		NA	All	315	Completed	Phase 3
NCT00085709	4514286	8264796	Complete Remission	cytarabine|daunorubicin|gemtuzumab	gemtuzumab ozogamicin|observation|Cytosine arabinoside|Daunomycin	Drug|Other|Drug|Drug	leukemia	Leukemia	Parallel Assignment	Interventional	Treatment	Randomized	S0106 Cytarabine and Daunorubicin w/ or w/o Gemtuzumab Followed By HD Cytarabine and Either Gemtuzumab or Nothing in de Novo AML	4		NA	0.0025	Test of difference of proportions					NA	All	637	Completed	Phase 3
NCT00085709	4514287	8264797	2-year Disease-free Survival (DFS)	cytarabine|daunorubicin|gemtuzumab	gemtuzumab ozogamicin|observation|Cytosine arabinoside|Daunomycin	Drug|Other|Drug|Drug	leukemia	Leukemia	Parallel Assignment	Interventional	Treatment	Randomized	S0106 Cytarabine and Daunorubicin w/ or w/o Gemtuzumab Followed By HD Cytarabine and Either Gemtuzumab or Nothing in de Novo AML	4		NA	0.001	Regression, Cox					NA	All	637	Completed	Phase 3
NCT00085735	4514284	8264794	Event-free Survival (EFS)	vincristine|cisplatin|lomustine|cyclophosphamide	Cisplatin|Craniospinal Irradiation|Cyclophosphamide|Involved-Field Radiation Therapy|Laboratory Biomarker Analysis|Lomustine|Quality-of-Life Assessment|Radiation Therapy|Vincristine Sulfate	Drug|Radiation|Drug|Radiation|Other|Drug|Other|Radiation|Drug	medulloblastoma	Untreated Childhood Medulloblastoma	Parallel Assignment	Interventional	Treatment	Randomized	Comparison of Radiation Therapy Regimens in Combination With Chemotherapy in Treating Young Patients With Newly Diagnosed Standard-Risk Medulloblastoma	6	Hazard Ratio (HR)	1	NA			1.3	94		NA	All	549	Active, not recruiting	Phase 3
NCT00085735	4514285	8264794	Event-free Survival (EFS)	vincristine|cisplatin|lomustine|cyclophosphamide	Cisplatin|Craniospinal Irradiation|Cyclophosphamide|Involved-Field Radiation Therapy|Laboratory Biomarker Analysis|Lomustine|Quality-of-Life Assessment|Radiation Therapy|Vincristine Sulfate	Drug|Radiation|Drug|Radiation|Other|Drug|Other|Radiation|Drug	medulloblastoma	Untreated Childhood Medulloblastoma	Parallel Assignment	Interventional	Treatment	Randomized	Comparison of Radiation Therapy Regimens in Combination With Chemotherapy in Treating Young Patients With Newly Diagnosed Standard-Risk Medulloblastoma	6	Hazard Ratio (HR)	1.5	NA			1.9	80		NA	All	549	Active, not recruiting	Phase 3
NCT00086047	4514283	8264768	Change in FDI (Functional Disability Inventory) Scores at End of Study	NA	Coping Skills Training|Education	Behavioral|Behavioral	fibromyalgia|myofascial pain syndromes	Fibromyalgia	Parallel Assignment	Interventional	Treatment	Randomized	Coping Skills Training for Adolescents With Fibromyalgia	2	Mean Difference (Final Values)	5.39	0.007	Mixed Models Analysis	1.57	9.22	95	Standard Deviation	8.8	All	114	Completed	Phase 3
NCT00086138	4514281	8264764	Remission According to Cornell Scale for Depression in Dementia Scale	sertraline	Sertraline (Zoloft)|Placebo	Drug|Drug	depressive disorder|depression|alzheimer disease	Alzheimer's Disease|Depression	Parallel Assignment	Interventional	Treatment	Randomized	Depression in Alzheimer's Disease-2	2	Odds Ratio (OR)	2.06	0.11	Chi-squared	0.84	5.04	95		NA	All	131	Completed	Phase 2/Phase 3
NCT00086138	4514282	8264765	Modfied Alzheimer's Disease Cooperative Study- Clinical Global Impression of Change (mADCS-CGIC)	sertraline	Sertraline (Zoloft)|Placebo	Drug|Drug	depressive disorder|depression|alzheimer disease	Alzheimer's Disease|Depression	Parallel Assignment	Interventional	Treatment	Randomized	Depression in Alzheimer's Disease-2	2	Odds Ratio (OR)	1.01	0.98	Chi-squared	0.52	1.97	95		NA	All	131	Completed	Phase 2/Phase 3
NCT00086281	4514275	8264745	The Primary Efficacy Variable Was the Mean Apnea-Hypopnea Index (AHI).	zolpidem|modafinil	Xyrem (X)|Zolpidem (Z)|Modafinil (M)|Placebo (P)	Drug|Drug|Drug|Drug	apnea|respiratory aspiration|sleep apnea syndromes|sleep apnea, obstructive	Obstructive Sleep Apnea Syndrome	Crossover Assignment	Interventional	Treatment	Randomized	Trial of Effects of Oral Xyrem and Zolpidem on Sleep-Disordered Breathing in Obstructive Sleep Apnea Patients	4		NA	0.0244	ANOVA on ranks					NA	All	60	Completed	Phase 4
NCT00086281	4514272	8264745	The Primary Efficacy Variable Was the Mean Apnea-Hypopnea Index (AHI).	zolpidem|modafinil	Xyrem (X)|Zolpidem (Z)|Modafinil (M)|Placebo (P)	Drug|Drug|Drug|Drug	apnea|respiratory aspiration|sleep apnea syndromes|sleep apnea, obstructive	Obstructive Sleep Apnea Syndrome	Crossover Assignment	Interventional	Treatment	Randomized	Trial of Effects of Oral Xyrem and Zolpidem on Sleep-Disordered Breathing in Obstructive Sleep Apnea Patients	4		NA	0.3132	ANOVA on ranks					NA	All	60	Completed	Phase 4
NCT00086281	4514273	8264745	The Primary Efficacy Variable Was the Mean Apnea-Hypopnea Index (AHI).	zolpidem|modafinil	Xyrem (X)|Zolpidem (Z)|Modafinil (M)|Placebo (P)	Drug|Drug|Drug|Drug	apnea|respiratory aspiration|sleep apnea syndromes|sleep apnea, obstructive	Obstructive Sleep Apnea Syndrome	Crossover Assignment	Interventional	Treatment	Randomized	Trial of Effects of Oral Xyrem and Zolpidem on Sleep-Disordered Breathing in Obstructive Sleep Apnea Patients	4		NA	0.5055	ANOVA on ranks					NA	All	60	Completed	Phase 4
NCT00086281	4514276	8264745	The Primary Efficacy Variable Was the Mean Apnea-Hypopnea Index (AHI).	zolpidem|modafinil	Xyrem (X)|Zolpidem (Z)|Modafinil (M)|Placebo (P)	Drug|Drug|Drug|Drug	apnea|respiratory aspiration|sleep apnea syndromes|sleep apnea, obstructive	Obstructive Sleep Apnea Syndrome	Crossover Assignment	Interventional	Treatment	Randomized	Trial of Effects of Oral Xyrem and Zolpidem on Sleep-Disordered Breathing in Obstructive Sleep Apnea Patients	4		NA	0.009	ANOVA on ranks					NA	All	60	Completed	Phase 4
NCT00086281	4514274	8264745	The Primary Efficacy Variable Was the Mean Apnea-Hypopnea Index (AHI).	zolpidem|modafinil	Xyrem (X)|Zolpidem (Z)|Modafinil (M)|Placebo (P)	Drug|Drug|Drug|Drug	apnea|respiratory aspiration|sleep apnea syndromes|sleep apnea, obstructive	Obstructive Sleep Apnea Syndrome	Crossover Assignment	Interventional	Treatment	Randomized	Trial of Effects of Oral Xyrem and Zolpidem on Sleep-Disordered Breathing in Obstructive Sleep Apnea Patients	4		NA	0.0119	ANOVA on ranks					NA	All	60	Completed	Phase 4
NCT00086307	4514279	8264746	Montgomery Asberg Depression Rating Scale (MADRS)	pramipexole|citalopram	Pramipexole|Escitalopram	Drug|Drug	depressive disorder, major|depression|depressive disorder	Major Depression	Parallel Assignment	Interventional	Treatment	Randomized	Lexapro and Pramipexole and to Treat Major Depression	3	Mean Difference (Net)	6.826	0.014	Post hoc simple effects test	1.111	12.541	95	Standard Error of the Mean	2.296	All	39	Completed	Phase 2
NCT00086307	4514280	8264746	Montgomery Asberg Depression Rating Scale (MADRS)	pramipexole|citalopram	Pramipexole|Escitalopram	Drug|Drug	depressive disorder, major|depression|depressive disorder	Major Depression	Parallel Assignment	Interventional	Treatment	Randomized	Lexapro and Pramipexole and to Treat Major Depression	3	Mean Difference (Net)	6.826	0.018	Mixed Models Analysis	1.111	12.541	95	Standard Error of the Mean	2.296	All	39	Completed	Phase 2
NCT00086307	4514278	8264746	Montgomery Asberg Depression Rating Scale (MADRS)	pramipexole|citalopram	Pramipexole|Escitalopram	Drug|Drug	depressive disorder, major|depression|depressive disorder	Major Depression	Parallel Assignment	Interventional	Treatment	Randomized	Lexapro and Pramipexole and to Treat Major Depression	3	Mean Difference (Net)	3.353	0.454	Post hoc simple effects test	-2.36	9.066	95	Standard Error of the Mean	2.296	All	39	Completed	Phase 2
NCT00086307	4514277	8264746	Montgomery Asberg Depression Rating Scale (MADRS)	pramipexole|citalopram	Pramipexole|Escitalopram	Drug|Drug	depressive disorder, major|depression|depressive disorder	Major Depression	Parallel Assignment	Interventional	Treatment	Randomized	Lexapro and Pramipexole and to Treat Major Depression	3	Mean Difference (Net)	3.473	0.349	Post hoc simple effects test	-1.942	8.888	95	Standard Error of the Mean	2.162	All	39	Completed	Phase 2
NCT00086346	4514268	8264741	Patient and Graft Survival	sirolimus|tacrolimus|cyclosporins|cyclosporine	Sirolimus (Rapamune)|Cyclosporine or Tacrolimus	Drug|Drug	NA	Liver Transplantation	Parallel Assignment	Interventional	Treatment	Randomized	Study Evaluating of Calcineurin Inhibitor and Sirolimus (Rapamune) Treatment in Liver Transplant Recipients	2	Mean Difference (Net)	-1.2	NA		-5.2	2.8	95		NA	All	607	Terminated	Phase 3
NCT00086346	4514269	8264742	Mean Serum Creatinine	sirolimus|tacrolimus|cyclosporins|cyclosporine	Sirolimus (Rapamune)|Cyclosporine or Tacrolimus	Drug|Drug	NA	Liver Transplantation	Parallel Assignment	Interventional	Treatment	Randomized	Study Evaluating of Calcineurin Inhibitor and Sirolimus (Rapamune) Treatment in Liver Transplant Recipients	2		NA	0.05	1 way ANOVA, two sided					NA	All	607	Terminated	Phase 3
NCT00086346	4514270	8264743	Number of Patients With a Biopsy Confirmed Acute Rejection	sirolimus|tacrolimus|cyclosporins|cyclosporine	Sirolimus (Rapamune)|Cyclosporine or Tacrolimus	Drug|Drug	NA	Liver Transplantation	Parallel Assignment	Interventional	Treatment	Randomized	Study Evaluating of Calcineurin Inhibitor and Sirolimus (Rapamune) Treatment in Liver Transplant Recipients	2		NA	0.017	Cochran-Mantel-Haenszel					NA	All	607	Terminated	Phase 3
NCT00086346	4514271	8264744	Change From Baseline Adjusted Mean in Glomerular Filtration Rate (GFR)	sirolimus|tacrolimus|cyclosporins|cyclosporine	Sirolimus (Rapamune)|Cyclosporine or Tacrolimus	Drug|Drug	NA	Liver Transplantation	Parallel Assignment	Interventional	Treatment	Randomized	Study Evaluating of Calcineurin Inhibitor and Sirolimus (Rapamune) Treatment in Liver Transplant Recipients	2		NA	0.342	Rank ANCOVA					NA	All	607	Terminated	Phase 3
NCT00086411	4514258	8264730	Percent Treatment Sessions Attended	bupropion|nicotine	nicotine transdermal system|bupropion|Medication Management|Mayo Counseling|placebo patch|placebo bupropion	Drug|Drug|Behavioral|Behavioral|Drug|Drug	tobacco use disorder	Tobacco Use Disorder	Parallel Assignment	Interventional	Treatment	Randomized	Comparing Smoking Treatment Programs for Lighter Smokers - 1	4	Odds Ratio (OR)	1.32	0.017	GEE model for repeated binary outcomes	0.77	2.25	95	Standard Error of the Mean	0.2734	All	260	Completed	Phase 2
NCT00086450	4514264	8264737	Rates of Individual MACCE Endpoints	NA	Coronary Artery Bypass Graft|Percutaneous Coronary Intervention	Procedure|Device	coronary disease|cardiovascular diseases|diabetes mellitus|heart diseases	Cardiovascular Diseases|Coronary Disease|Diabetes Mellitus|Heart Diseases	Parallel Assignment	Interventional	Treatment	Randomized	Comparison of Two Treatments for Multivessel Coronary Artery Disease in Individuals With Diabetes (FREEDOM)	2		NA	0.68	Regression, Cox					NA	All	1900	Unknown status	Phase 3
NCT00086450	4514265	8264738	All-cause Mortality	NA	Coronary Artery Bypass Graft|Percutaneous Coronary Intervention	Procedure|Device	coronary disease|cardiovascular diseases|diabetes mellitus|heart diseases	Cardiovascular Diseases|Coronary Disease|Diabetes Mellitus|Heart Diseases	Parallel Assignment	Interventional	Treatment	Randomized	Comparison of Two Treatments for Multivessel Coronary Artery Disease in Individuals With Diabetes (FREEDOM)	2	Hazard Ratio (HR)	5.4	0.049	Log Rank			95		NA	All	1900	Unknown status	Phase 3
NCT00086450	4514266	8264739	Major MACCE Rates, Including the First of One of the Following: Death, Myocardial Infarction, Stroke, or Repeat Revascularization	NA	Coronary Artery Bypass Graft|Percutaneous Coronary Intervention	Procedure|Device	coronary disease|cardiovascular diseases|diabetes mellitus|heart diseases	Cardiovascular Diseases|Coronary Disease|Diabetes Mellitus|Heart Diseases	Parallel Assignment	Interventional	Treatment	Randomized	Comparison of Two Treatments for Multivessel Coronary Artery Disease in Individuals With Diabetes (FREEDOM)	2	Hazard Ratio (HR)	2.74	0.004	Regression, Cox	1.91	3.89	95		NA	All	1900	Unknown status	Phase 3
NCT00086450	4514267	8264740	5-year Composite Endpoint of All-cause Mortality, Non-fatal Myocardial Infarction, and Stroke	NA	Coronary Artery Bypass Graft|Percutaneous Coronary Intervention	Procedure|Device	coronary disease|cardiovascular diseases|diabetes mellitus|heart diseases	Cardiovascular Diseases|Coronary Disease|Diabetes Mellitus|Heart Diseases	Parallel Assignment	Interventional	Treatment	Randomized	Comparison of Two Treatments for Multivessel Coronary Artery Disease in Individuals With Diabetes (FREEDOM)	2	Cox Proportional Hazard	7.9	0.005	Regression, Cox	3.3	12.5	95		NA	All	1900	Unknown status	Phase 3
NCT00086502	4514262	8264735	Change From Baseline in FPG (Fasting Plasma Glucose) at Week 24	metformin|pioglitazone|sitagliptin phosphate	Comparator: Sitagliptin|Comparator: Placebo|Comparator: Pioglitazone|Metformin	Drug|Drug|Drug|Drug	diabetes mellitus|diabetes mellitus, type 2	Diabetes Mellitus, Type 2	Parallel Assignment	Interventional	Treatment	Randomized	Pioglitazone Add-on Study in Patients With Type 2 Diabetes Mellitus	2	Mean Difference (Net)	-17.7	0.001	ANCOVA	-24.3	-11	95	Standard Deviation	30.9	All	353	Completed	Phase 3
NCT00086502	4514263	8264736	Change From Baseline in HbA1c (Hemoglobin A1C) at Week 24	metformin|pioglitazone|sitagliptin phosphate	Comparator: Sitagliptin|Comparator: Placebo|Comparator: Pioglitazone|Metformin	Drug|Drug|Drug|Drug	diabetes mellitus|diabetes mellitus, type 2	Diabetes Mellitus, Type 2	Parallel Assignment	Interventional	Treatment	Randomized	Pioglitazone Add-on Study in Patients With Type 2 Diabetes Mellitus	2	Mean Difference (Net)	-0.7	0.001		-0.85	-0.54	95	Standard Deviation	0.73	All	353	Completed	Phase 3
NCT00086515	4514259	8264732	Change From Baseline in 2-hour Post-meal Glucose (PMG) at Week 24	glipizide|pioglitazone|sitagliptin phosphate|metformin	Metformin|Sitagliptin (MK0431)|Placebo/Glipizide 5 mg|Pioglitazone	Drug|Drug|Drug|Drug	diabetes mellitus|diabetes mellitus, type 2	Diabetes Mellitus, Type II	Parallel Assignment	Interventional	Treatment	Randomized	Metformin Add-on Study in Patients With Type 2 Diabetes Mellitus (0431-020)(COMPLETED)	2	Mean Difference (Final Values)	-50.6	0.001	ANCOVA	-60.5	-40.8	95		NA	All	701	Completed	Phase 3
NCT00086515	4514260	8264733	Change From Baseline in Fasting Plasma Glucose (FPG) at Week 24	glipizide|pioglitazone|sitagliptin phosphate|metformin	Metformin|Sitagliptin (MK0431)|Placebo/Glipizide 5 mg|Pioglitazone	Drug|Drug|Drug|Drug	diabetes mellitus|diabetes mellitus, type 2	Diabetes Mellitus, Type II	Parallel Assignment	Interventional	Treatment	Randomized	Metformin Add-on Study in Patients With Type 2 Diabetes Mellitus (0431-020)(COMPLETED)	2	Mean Difference (Final Values)	-25.4	0.001	ANCOVA	-31	-19.8	95		NA	All	701	Completed	Phase 3
NCT00086515	4514261	8264734	Change From Baseline in Hemoglobin A1C (A1C) at Week 24	glipizide|pioglitazone|sitagliptin phosphate|metformin	Metformin|Sitagliptin (MK0431)|Placebo/Glipizide 5 mg|Pioglitazone	Drug|Drug|Drug|Drug	diabetes mellitus|diabetes mellitus, type 2	Diabetes Mellitus, Type II	Parallel Assignment	Interventional	Treatment	Randomized	Metformin Add-on Study in Patients With Type 2 Diabetes Mellitus (0431-020)(COMPLETED)	2	Mean Difference (Final Values)	-0.65	0.001	ANCOVA	-0.77	-0.53	95		NA	All	701	Completed	Phase 3
NCT00086580	4514247	8264709	Participants With Minimal Residual Disease (MRD)	fludarabine|vidarabine|fludarabine phosphate|alemtuzumab	FluCAM [Fludara + Campath]|fludarabine phosphate	Biological|Biological	leukemia|leukemia, lymphoid|leukemia, lymphocytic, chronic, b-cell	B-Cell Chronic Lymphocytic Leukemia	Parallel Assignment	Interventional	Treatment	Randomized	Fludarabine (Fludara®) Plus Alemtuzumab (CAMPATH®, MabCampath®) vs Fludarabine Alone in B-Cell Chronic Lymphocytic Leukemia (B-CLL) Patients	2	Mean Difference (Final Values)	0.04	0.014	Cochran-Mantel-Haenszel	0.01	0.08	95		NA	All	335	Completed	Phase 3
NCT00086580	4514248	8264712	Kaplan-Meier Estimates of Overall Survival Time for Participants With Rai Stage III-IV	fludarabine|vidarabine|fludarabine phosphate|alemtuzumab	FluCAM [Fludara + Campath]|fludarabine phosphate	Biological|Biological	leukemia|leukemia, lymphoid|leukemia, lymphocytic, chronic, b-cell	B-Cell Chronic Lymphocytic Leukemia	Parallel Assignment	Interventional	Treatment	Randomized	Fludarabine (Fludara®) Plus Alemtuzumab (CAMPATH®, MabCampath®) vs Fludarabine Alone in B-Cell Chronic Lymphocytic Leukemia (B-CLL) Patients	2	Cox Proportional Hazard	0.416	0.001	Regression, Cox	0.25	0.69	95		NA	All	335	Completed	Phase 3
NCT00086580	4514249	8264713	Kaplan-Meier Estimates of Overall Survival Time for Participants With Rai Stage I-II	fludarabine|vidarabine|fludarabine phosphate|alemtuzumab	FluCAM [Fludara + Campath]|fludarabine phosphate	Biological|Biological	leukemia|leukemia, lymphoid|leukemia, lymphocytic, chronic, b-cell	B-Cell Chronic Lymphocytic Leukemia	Parallel Assignment	Interventional	Treatment	Randomized	Fludarabine (Fludara®) Plus Alemtuzumab (CAMPATH®, MabCampath®) vs Fludarabine Alone in B-Cell Chronic Lymphocytic Leukemia (B-CLL) Patients	2	Cox Proportional Hazard	1.066	0.819	Regression, Cox	0.619	1.836	95		NA	All	335	Completed	Phase 3
NCT00086580	4514250	8264714	Kaplan-Meier Estimates for Progression-free Survival (PFS) Based on Independent Response Review Panel (IRRP) for Participants With Rai Stage III-IV	fludarabine|vidarabine|fludarabine phosphate|alemtuzumab	FluCAM [Fludara + Campath]|fludarabine phosphate	Biological|Biological	leukemia|leukemia, lymphoid|leukemia, lymphocytic, chronic, b-cell	B-Cell Chronic Lymphocytic Leukemia	Parallel Assignment	Interventional	Treatment	Randomized	Fludarabine (Fludara®) Plus Alemtuzumab (CAMPATH®, MabCampath®) vs Fludarabine Alone in B-Cell Chronic Lymphocytic Leukemia (B-CLL) Patients	2	Cox Proportional Hazard	0.443	0.001	Regression, Cox	0.292	0.671	95		NA	All	335	Completed	Phase 3
NCT00086580	4514251	8264715	Kaplan-Meier Estimates for Progression-free Survival (PFS) Based on Independent Response Review Panel (IRRP) for Participants With Rai Stage I-II	fludarabine|vidarabine|fludarabine phosphate|alemtuzumab	FluCAM [Fludara + Campath]|fludarabine phosphate	Biological|Biological	leukemia|leukemia, lymphoid|leukemia, lymphocytic, chronic, b-cell	B-Cell Chronic Lymphocytic Leukemia	Parallel Assignment	Interventional	Treatment	Randomized	Fludarabine (Fludara®) Plus Alemtuzumab (CAMPATH®, MabCampath®) vs Fludarabine Alone in B-Cell Chronic Lymphocytic Leukemia (B-CLL) Patients	2	Cox Proportional Hazard	0.75	0.102	Regression, Cox	0.531	1.059	95		NA	All	335	Completed	Phase 3
NCT00086580	4514252	8264723	Kaplan-Meier Estimates for Time to Alternative Therapy	fludarabine|vidarabine|fludarabine phosphate|alemtuzumab	FluCAM [Fludara + Campath]|fludarabine phosphate	Biological|Biological	leukemia|leukemia, lymphoid|leukemia, lymphocytic, chronic, b-cell	B-Cell Chronic Lymphocytic Leukemia	Parallel Assignment	Interventional	Treatment	Randomized	Fludarabine (Fludara®) Plus Alemtuzumab (CAMPATH®, MabCampath®) vs Fludarabine Alone in B-Cell Chronic Lymphocytic Leukemia (B-CLL) Patients	2	Cox Proportional Hazard	0.718	0.021	Regression, Cox	0.543	0.951	95		NA	All	335	Completed	Phase 3
NCT00086580	4514253	8264725	Kaplan Meier Estimates for Time to Disease Progression Assessed by the Independent Response Review Panel (IRRP)	fludarabine|vidarabine|fludarabine phosphate|alemtuzumab	FluCAM [Fludara + Campath]|fludarabine phosphate	Biological|Biological	leukemia|leukemia, lymphoid|leukemia, lymphocytic, chronic, b-cell	B-Cell Chronic Lymphocytic Leukemia	Parallel Assignment	Interventional	Treatment	Randomized	Fludarabine (Fludara®) Plus Alemtuzumab (CAMPATH®, MabCampath®) vs Fludarabine Alone in B-Cell Chronic Lymphocytic Leukemia (B-CLL) Patients	2	Cox Proportional Hazard	0.562	0.001	Regression, Cox	0.42	0.752	95		NA	All	335	Completed	Phase 3
NCT00086580	4514254	8264726	Kaplan-Meier Estimates of Overall Survival Time	fludarabine|vidarabine|fludarabine phosphate|alemtuzumab	FluCAM [Fludara + Campath]|fludarabine phosphate	Biological|Biological	leukemia|leukemia, lymphoid|leukemia, lymphocytic, chronic, b-cell	B-Cell Chronic Lymphocytic Leukemia	Parallel Assignment	Interventional	Treatment	Randomized	Fludarabine (Fludara®) Plus Alemtuzumab (CAMPATH®, MabCampath®) vs Fludarabine Alone in B-Cell Chronic Lymphocytic Leukemia (B-CLL) Patients	2	Cox Proportional Hazard	0.648	0.042	Regression, Cox	0.449	0.937	95		NA	All	335	Completed	Phase 3
NCT00086580	4514255	8264727	Participant Best Response to Treatment Assessed by the Independent Response Review Panel (IRRP)	fludarabine|vidarabine|fludarabine phosphate|alemtuzumab	FluCAM [Fludara + Campath]|fludarabine phosphate	Biological|Biological	leukemia|leukemia, lymphoid|leukemia, lymphocytic, chronic, b-cell	B-Cell Chronic Lymphocytic Leukemia	Parallel Assignment	Interventional	Treatment	Randomized	Fludarabine (Fludara®) Plus Alemtuzumab (CAMPATH®, MabCampath®) vs Fludarabine Alone in B-Cell Chronic Lymphocytic Leukemia (B-CLL) Patients	2	Mean Difference (Final Values)	0.08	0.018	Cochran-Mantel-Haenszel	0.02	0.15	95		NA	All	335	Completed	Phase 3
NCT00086580	4514256	8264727	Participant Best Response to Treatment Assessed by the Independent Response Review Panel (IRRP)	fludarabine|vidarabine|fludarabine phosphate|alemtuzumab	FluCAM [Fludara + Campath]|fludarabine phosphate	Biological|Biological	leukemia|leukemia, lymphoid|leukemia, lymphocytic, chronic, b-cell	B-Cell Chronic Lymphocytic Leukemia	Parallel Assignment	Interventional	Treatment	Randomized	Fludarabine (Fludara®) Plus Alemtuzumab (CAMPATH®, MabCampath®) vs Fludarabine Alone in B-Cell Chronic Lymphocytic Leukemia (B-CLL) Patients	2	Mean Difference (Final Values)	0.06	0.178	Cochran-Mantel-Haenszel	-0.03	0.15	95		NA	All	335	Completed	Phase 3
NCT00086580	4514257	8264728	Kaplan-Meier Estimates for Progression-free Survival (PFS) Based on Independent Response Review Panel (IRRP) Assessment	fludarabine|vidarabine|fludarabine phosphate|alemtuzumab	FluCAM [Fludara + Campath]|fludarabine phosphate	Biological|Biological	leukemia|leukemia, lymphoid|leukemia, lymphocytic, chronic, b-cell	B-Cell Chronic Lymphocytic Leukemia	Parallel Assignment	Interventional	Treatment	Randomized	Fludarabine (Fludara®) Plus Alemtuzumab (CAMPATH®, MabCampath®) vs Fludarabine Alone in B-Cell Chronic Lymphocytic Leukemia (B-CLL) Patients	2	Hazard Ratio (HR)	0.61	0.001	Regression, Cox	0.467	0.795	95		NA	All	335	Completed	Phase 3
NCT00087022	4514244	8264691	Disease Free Survival (DFS) for Patients With CAIX Score >= 2.6	NA	girentuximab|placebo	Biological|Other	kidney neoplasms|carcinoma, renal cell	Kidney Cancer	Parallel Assignment	Interventional	Treatment	Randomized	Monoclonal Antibody Therapy (Rencarex®) in Treating Patients Who Have Undergone Surgery for Non-metastatic Kidney Cancer	2		NA	0.022	Log Rank					NA	All	864	Completed	Phase 3
NCT00087022	4514245	8264694	Overall Survival	NA	girentuximab|placebo	Biological|Other	kidney neoplasms|carcinoma, renal cell	Kidney Cancer	Parallel Assignment	Interventional	Treatment	Randomized	Monoclonal Antibody Therapy (Rencarex®) in Treating Patients Who Have Undergone Surgery for Non-metastatic Kidney Cancer	2		NA	1.012	Log Rank					NA	All	864	Completed	Phase 3
NCT00087022	4514246	8264695	Disease-free Survival	NA	girentuximab|placebo	Biological|Other	kidney neoplasms|carcinoma, renal cell	Kidney Cancer	Parallel Assignment	Interventional	Treatment	Randomized	Monoclonal Antibody Therapy (Rencarex®) in Treating Patients Who Have Undergone Surgery for Non-metastatic Kidney Cancer	2		NA	0.737	Log Rank					NA	All	864	Completed	Phase 3
NCT00087516	4514226	8264657	Change From Baseline in 2-hour Post-meal Glucose (2-hr PMG) at Week 24	sitagliptin phosphate|metformin	Sitagliptin (MK0431)|Sitagliptin|Placebo|Placebo|Metformin - Rescue	Drug|Drug|Drug|Drug|Drug	diabetes mellitus|diabetes mellitus, type 2	Diabetes Mellitus, Type 2	Parallel Assignment	Interventional	Treatment	Randomized	Monotherapy Study in Patients With Type 2 Diabetes Mellitus (0431-021)	4	Mean Difference (Net)	-46.7	0.001	ANCOVA	-59.4	-34.1	95	Standard Error of the Mean	6.5	All	741	Completed	Phase 3
NCT00087516	4514225	8264657	Change From Baseline in 2-hour Post-meal Glucose (2-hr PMG) at Week 24	sitagliptin phosphate|metformin	Sitagliptin (MK0431)|Sitagliptin|Placebo|Placebo|Metformin - Rescue	Drug|Drug|Drug|Drug|Drug	diabetes mellitus|diabetes mellitus, type 2	Diabetes Mellitus, Type 2	Parallel Assignment	Interventional	Treatment	Randomized	Monotherapy Study in Patients With Type 2 Diabetes Mellitus (0431-021)	4	Mean Difference (Net)	-54.1	0.001	ANCOVA	-66.7	-41.6	95	Standard Error of the Mean	6.4	All	741	Completed	Phase 3
NCT00087516	4514228	8264658	Change From Baseline in FPG at Week 24	sitagliptin phosphate|metformin	Sitagliptin (MK0431)|Sitagliptin|Placebo|Placebo|Metformin - Rescue	Drug|Drug|Drug|Drug|Drug	diabetes mellitus|diabetes mellitus, type 2	Diabetes Mellitus, Type 2	Parallel Assignment	Interventional	Treatment	Randomized	Monotherapy Study in Patients With Type 2 Diabetes Mellitus (0431-021)	4	Mean Difference (Net)	-17.1	0.001	ANCOVA	-24.1	-10.1	95	Standard Error of the Mean	3.6	All	741	Completed	Phase 3
NCT00087516	4514227	8264658	Change From Baseline in FPG at Week 24	sitagliptin phosphate|metformin	Sitagliptin (MK0431)|Sitagliptin|Placebo|Placebo|Metformin - Rescue	Drug|Drug|Drug|Drug|Drug	diabetes mellitus|diabetes mellitus, type 2	Diabetes Mellitus, Type 2	Parallel Assignment	Interventional	Treatment	Randomized	Monotherapy Study in Patients With Type 2 Diabetes Mellitus (0431-021)	4	Mean Difference (Net)	-21.3	0.001	ANCOVA	-28.2	-14.4	95	Standard Error of the Mean	3.5	All	741	Completed	Phase 3
NCT00087516	4514229	8264659	Change From Baseline in A1C at Week 24	sitagliptin phosphate|metformin	Sitagliptin (MK0431)|Sitagliptin|Placebo|Placebo|Metformin - Rescue	Drug|Drug|Drug|Drug|Drug	diabetes mellitus|diabetes mellitus, type 2	Diabetes Mellitus, Type 2	Parallel Assignment	Interventional	Treatment	Randomized	Monotherapy Study in Patients With Type 2 Diabetes Mellitus (0431-021)	4	Mean Difference (Net)	-0.94	0.001	ANCOVA	-1.11	-0.77	95	Standard Error of the Mean	0.09	All	741	Completed	Phase 3
NCT00087516	4514230	8264659	Change From Baseline in A1C at Week 24	sitagliptin phosphate|metformin	Sitagliptin (MK0431)|Sitagliptin|Placebo|Placebo|Metformin - Rescue	Drug|Drug|Drug|Drug|Drug	diabetes mellitus|diabetes mellitus, type 2	Diabetes Mellitus, Type 2	Parallel Assignment	Interventional	Treatment	Randomized	Monotherapy Study in Patients With Type 2 Diabetes Mellitus (0431-021)	4	Mean Difference (Net)	-0.79	0.001	ANCOVA	-0.96	-0.62	95	Standard Error of the Mean	0.09	All	741	Completed	Phase 3
NCT00087529	4514222	8264650	Change From Baseline to Week 96 in Brain Volume on MRI Scan	rituximab	placebo|rituximab	Drug|Drug	multiple sclerosis, chronic progressive|sclerosis|multiple sclerosis	Multiple Sclerosis	Parallel Assignment	Interventional	Treatment	Randomized	A Study to Evaluate the Safety and Efficacy of Rituximab in Adults With Primary Progressive Multiple Sclerosis	2	LS mean difference	-1.08	0.6237	Friedman ranked ANOVA test	-9.49	7.34	95		NA	All	439	Completed	Phase 2/Phase 3
NCT00087529	4514223	8264651	Change From Baseline to Week 96 in Total Volume of Transverse Relaxation Time (T2) Brain Lesions on Magnetic Resonance Imaging (MRI) Scan	rituximab	placebo|rituximab	Drug|Drug	multiple sclerosis, chronic progressive|sclerosis|multiple sclerosis	Multiple Sclerosis	Parallel Assignment	Interventional	Treatment	Randomized	A Study to Evaluate the Safety and Efficacy of Rituximab in Adults With Primary Progressive Multiple Sclerosis	2	LS mean difference	-718.24	0.0008	Friedman ranked ANOVA test	-1504.48	68	95		NA	All	439	Completed	Phase 2/Phase 3
NCT00087529	4514224	8264653	Time to Confirmed Disease Progression (CDP)	rituximab	placebo|rituximab	Drug|Drug	multiple sclerosis, chronic progressive|sclerosis|multiple sclerosis	Multiple Sclerosis	Parallel Assignment	Interventional	Treatment	Randomized	A Study to Evaluate the Safety and Efficacy of Rituximab in Adults With Primary Progressive Multiple Sclerosis	2	Hazard Ratio (HR)	0.773	0.1442	Log Rank	0.546	1.093	95		NA	All	439	Completed	Phase 2/Phase 3
NCT00087555	4514220	8264649	The Primary Outcome Measure Was a Composite of Changes From Baseline in Three Co-primary Self Report Measures: Pain Visual Analog Scale (PVAS, Electronic Diaries), Fibromyalgia Impact Questionnaire (FIQ), and Patient Global Impression of Change (PGI-C).	pharmaceutical solutions|sodium oxybate	Xyrem (sodium oxybate) oral solution|Xyrem (sodium oxybate) oral solution|Placebo	Drug|Drug|Drug	myofascial pain syndromes|fibromyalgia	Fibromyalgia	Parallel Assignment	Interventional	Treatment	Randomized	Trial Comparing the Effects of Xyrem (Sodium Oxybate) With Placebo for the Treatment of Fibromyalgia	3		NA	0.024	Chi-squared					NA	All	195	Completed	Phase 2
NCT00087555	4514221	8264649	The Primary Outcome Measure Was a Composite of Changes From Baseline in Three Co-primary Self Report Measures: Pain Visual Analog Scale (PVAS, Electronic Diaries), Fibromyalgia Impact Questionnaire (FIQ), and Patient Global Impression of Change (PGI-C).	pharmaceutical solutions|sodium oxybate	Xyrem (sodium oxybate) oral solution|Xyrem (sodium oxybate) oral solution|Placebo	Drug|Drug|Drug	myofascial pain syndromes|fibromyalgia	Fibromyalgia	Parallel Assignment	Interventional	Treatment	Randomized	Trial Comparing the Effects of Xyrem (Sodium Oxybate) With Placebo for the Treatment of Fibromyalgia	3		NA	0.052	Chi-squared					NA	All	195	Completed	Phase 2
NCT00087555	4514219	8264649	The Primary Outcome Measure Was a Composite of Changes From Baseline in Three Co-primary Self Report Measures: Pain Visual Analog Scale (PVAS, Electronic Diaries), Fibromyalgia Impact Questionnaire (FIQ), and Patient Global Impression of Change (PGI-C).	pharmaceutical solutions|sodium oxybate	Xyrem (sodium oxybate) oral solution|Xyrem (sodium oxybate) oral solution|Placebo	Drug|Drug|Drug	myofascial pain syndromes|fibromyalgia	Fibromyalgia	Parallel Assignment	Interventional	Treatment	Randomized	Trial Comparing the Effects of Xyrem (Sodium Oxybate) With Placebo for the Treatment of Fibromyalgia	3		NA	0.035	Chi-squared					NA	All	195	Completed	Phase 2
NCT00087607	4514184	8264611	Area Under the Curve for Interferon in the Frequent-Sampling Cohort	ribavirin|peginterferon alfa-2a|peginterferon alfa-2b	Ribavirin|Peginterferon alfa-2b (PEG-Intron)|Ribavirin|Peginterferon alfa-2a [Pegasys]	Drug|Drug|Drug|Drug	hepatitis|hepatitis c, chronic|hepatitis a|hepatitis c	Hepatitis C, Chronic	Parallel Assignment	Interventional	Treatment	Randomized	Peak Study - A Study of Pegasys (Peginterferon Alfa-2a (40KD)) in Combination With Copegus (Ribavirin) in Interferon-Naive Patients With Chronic Hepatitis C (CHC).	2		NA	0.001	Repeated measures analysis					NA	All	385	Completed	Phase 4
NCT00087607	4514185	8264611	Area Under the Curve for Interferon in the Frequent-Sampling Cohort	ribavirin|peginterferon alfa-2a|peginterferon alfa-2b	Ribavirin|Peginterferon alfa-2b (PEG-Intron)|Ribavirin|Peginterferon alfa-2a [Pegasys]	Drug|Drug|Drug|Drug	hepatitis|hepatitis c, chronic|hepatitis a|hepatitis c	Hepatitis C, Chronic	Parallel Assignment	Interventional	Treatment	Randomized	Peak Study - A Study of Pegasys (Peginterferon Alfa-2a (40KD)) in Combination With Copegus (Ribavirin) in Interferon-Naive Patients With Chronic Hepatitis C (CHC).	2		NA	0.024	Repeated measures analysis					NA	All	385	Completed	Phase 4
NCT00087607	4514192	8264616	Percentage of Participants With Undetectable HCV RNA (< 60 International Units/Milliliter) at Each Visit	ribavirin|peginterferon alfa-2a|peginterferon alfa-2b	Ribavirin|Peginterferon alfa-2b (PEG-Intron)|Ribavirin|Peginterferon alfa-2a [Pegasys]	Drug|Drug|Drug|Drug	hepatitis|hepatitis c, chronic|hepatitis a|hepatitis c	Hepatitis C, Chronic	Parallel Assignment	Interventional	Treatment	Randomized	Peak Study - A Study of Pegasys (Peginterferon Alfa-2a (40KD)) in Combination With Copegus (Ribavirin) in Interferon-Naive Patients With Chronic Hepatitis C (CHC).	2	Difference in proportion of participants	-6.6	0.108	Chi-squared	-14.7	1.4	95		NA	All	385	Completed	Phase 4
NCT00087607	4514189	8264616	Percentage of Participants With Undetectable HCV RNA (< 60 International Units/Milliliter) at Each Visit	ribavirin|peginterferon alfa-2a|peginterferon alfa-2b	Ribavirin|Peginterferon alfa-2b (PEG-Intron)|Ribavirin|Peginterferon alfa-2a [Pegasys]	Drug|Drug|Drug|Drug	hepatitis|hepatitis c, chronic|hepatitis a|hepatitis c	Hepatitis C, Chronic	Parallel Assignment	Interventional	Treatment	Randomized	Peak Study - A Study of Pegasys (Peginterferon Alfa-2a (40KD)) in Combination With Copegus (Ribavirin) in Interferon-Naive Patients With Chronic Hepatitis C (CHC).	2	Difference in proportion of participants	-6	0.2144	Chi-squared	-15.4	3.4	95		NA	All	385	Completed	Phase 4
NCT00087607	4514190	8264616	Percentage of Participants With Undetectable HCV RNA (< 60 International Units/Milliliter) at Each Visit	ribavirin|peginterferon alfa-2a|peginterferon alfa-2b	Ribavirin|Peginterferon alfa-2b (PEG-Intron)|Ribavirin|Peginterferon alfa-2a [Pegasys]	Drug|Drug|Drug|Drug	hepatitis|hepatitis c, chronic|hepatitis a|hepatitis c	Hepatitis C, Chronic	Parallel Assignment	Interventional	Treatment	Randomized	Peak Study - A Study of Pegasys (Peginterferon Alfa-2a (40KD)) in Combination With Copegus (Ribavirin) in Interferon-Naive Patients With Chronic Hepatitis C (CHC).	2	Difference in proportion of participants	-3.4	0.4595	Chi-squared	-12.4	5.6	95		NA	All	385	Completed	Phase 4
NCT00087607	4514187	8264616	Percentage of Participants With Undetectable HCV RNA (< 60 International Units/Milliliter) at Each Visit	ribavirin|peginterferon alfa-2a|peginterferon alfa-2b	Ribavirin|Peginterferon alfa-2b (PEG-Intron)|Ribavirin|Peginterferon alfa-2a [Pegasys]	Drug|Drug|Drug|Drug	hepatitis|hepatitis c, chronic|hepatitis a|hepatitis c	Hepatitis C, Chronic	Parallel Assignment	Interventional	Treatment	Randomized	Peak Study - A Study of Pegasys (Peginterferon Alfa-2a (40KD)) in Combination With Copegus (Ribavirin) in Interferon-Naive Patients With Chronic Hepatitis C (CHC).	2	Difference in proportion of participants	-2.7	0.5876	Chi-squared	-12.6	7.1	95		NA	All	385	Completed	Phase 4
NCT00087607	4514188	8264616	Percentage of Participants With Undetectable HCV RNA (< 60 International Units/Milliliter) at Each Visit	ribavirin|peginterferon alfa-2a|peginterferon alfa-2b	Ribavirin|Peginterferon alfa-2b (PEG-Intron)|Ribavirin|Peginterferon alfa-2a [Pegasys]	Drug|Drug|Drug|Drug	hepatitis|hepatitis c, chronic|hepatitis a|hepatitis c	Hepatitis C, Chronic	Parallel Assignment	Interventional	Treatment	Randomized	Peak Study - A Study of Pegasys (Peginterferon Alfa-2a (40KD)) in Combination With Copegus (Ribavirin) in Interferon-Naive Patients With Chronic Hepatitis C (CHC).	2	Difference in proportion of participants	-5.4	0.2779	Chi-squared	-15.1	4.3	95		NA	All	385	Completed	Phase 4
NCT00087607	4514194	8264616	Percentage of Participants With Undetectable HCV RNA (< 60 International Units/Milliliter) at Each Visit	ribavirin|peginterferon alfa-2a|peginterferon alfa-2b	Ribavirin|Peginterferon alfa-2b (PEG-Intron)|Ribavirin|Peginterferon alfa-2a [Pegasys]	Drug|Drug|Drug|Drug	hepatitis|hepatitis c, chronic|hepatitis a|hepatitis c	Hepatitis C, Chronic	Parallel Assignment	Interventional	Treatment	Randomized	Peak Study - A Study of Pegasys (Peginterferon Alfa-2a (40KD)) in Combination With Copegus (Ribavirin) in Interferon-Naive Patients With Chronic Hepatitis C (CHC).	2	Difference in proportion of participants	-4.1	0.1713	Chi-squared	-10	1.8	95		NA	All	385	Completed	Phase 4
NCT00087607	4514193	8264616	Percentage of Participants With Undetectable HCV RNA (< 60 International Units/Milliliter) at Each Visit	ribavirin|peginterferon alfa-2a|peginterferon alfa-2b	Ribavirin|Peginterferon alfa-2b (PEG-Intron)|Ribavirin|Peginterferon alfa-2a [Pegasys]	Drug|Drug|Drug|Drug	hepatitis|hepatitis c, chronic|hepatitis a|hepatitis c	Hepatitis C, Chronic	Parallel Assignment	Interventional	Treatment	Randomized	Peak Study - A Study of Pegasys (Peginterferon Alfa-2a (40KD)) in Combination With Copegus (Ribavirin) in Interferon-Naive Patients With Chronic Hepatitis C (CHC).	2	Difference in proportion of participants	-4.6	0.1888	Chi-squared	-11.4	2.2	95		NA	All	385	Completed	Phase 4
NCT00087607	4514197	8264616	Percentage of Participants With Undetectable HCV RNA (< 60 International Units/Milliliter) at Each Visit	ribavirin|peginterferon alfa-2a|peginterferon alfa-2b	Ribavirin|Peginterferon alfa-2b (PEG-Intron)|Ribavirin|Peginterferon alfa-2a [Pegasys]	Drug|Drug|Drug|Drug	hepatitis|hepatitis c, chronic|hepatitis a|hepatitis c	Hepatitis C, Chronic	Parallel Assignment	Interventional	Treatment	Randomized	Peak Study - A Study of Pegasys (Peginterferon Alfa-2a (40KD)) in Combination With Copegus (Ribavirin) in Interferon-Naive Patients With Chronic Hepatitis C (CHC).	2	Difference in proportion of participants	0	0.994	Chi-squared	-1.4	1.5	95		NA	All	385	Completed	Phase 4
NCT00087607	4514186	8264616	Percentage of Participants With Undetectable HCV RNA (< 60 International Units/Milliliter) at Each Visit	ribavirin|peginterferon alfa-2a|peginterferon alfa-2b	Ribavirin|Peginterferon alfa-2b (PEG-Intron)|Ribavirin|Peginterferon alfa-2a [Pegasys]	Drug|Drug|Drug|Drug	hepatitis|hepatitis c, chronic|hepatitis a|hepatitis c	Hepatitis C, Chronic	Parallel Assignment	Interventional	Treatment	Randomized	Peak Study - A Study of Pegasys (Peginterferon Alfa-2a (40KD)) in Combination With Copegus (Ribavirin) in Interferon-Naive Patients With Chronic Hepatitis C (CHC).	2	Difference in proportion of participants	-4.8	0.3399	Chi-squared	-14.7	5.1	95		NA	All	385	Completed	Phase 4
NCT00087607	4514195	8264616	Percentage of Participants With Undetectable HCV RNA (< 60 International Units/Milliliter) at Each Visit	ribavirin|peginterferon alfa-2a|peginterferon alfa-2b	Ribavirin|Peginterferon alfa-2b (PEG-Intron)|Ribavirin|Peginterferon alfa-2a [Pegasys]	Drug|Drug|Drug|Drug	hepatitis|hepatitis c, chronic|hepatitis a|hepatitis c	Hepatitis C, Chronic	Parallel Assignment	Interventional	Treatment	Randomized	Peak Study - A Study of Pegasys (Peginterferon Alfa-2a (40KD)) in Combination With Copegus (Ribavirin) in Interferon-Naive Patients With Chronic Hepatitis C (CHC).	2	Difference in proportion of participants	-3.6	0.0864	Chi-squared	-7.8	0.5	95		NA	All	385	Completed	Phase 4
NCT00087607	4514196	8264616	Percentage of Participants With Undetectable HCV RNA (< 60 International Units/Milliliter) at Each Visit	ribavirin|peginterferon alfa-2a|peginterferon alfa-2b	Ribavirin|Peginterferon alfa-2b (PEG-Intron)|Ribavirin|Peginterferon alfa-2a [Pegasys]	Drug|Drug|Drug|Drug	hepatitis|hepatitis c, chronic|hepatitis a|hepatitis c	Hepatitis C, Chronic	Parallel Assignment	Interventional	Treatment	Randomized	Peak Study - A Study of Pegasys (Peginterferon Alfa-2a (40KD)) in Combination With Copegus (Ribavirin) in Interferon-Naive Patients With Chronic Hepatitis C (CHC).	2	Difference in proportion of participants	-0.5	0.7133	Chi-squared	-3.2	2.2	95		NA	All	385	Completed	Phase 4
NCT00087607	4514191	8264616	Percentage of Participants With Undetectable HCV RNA (< 60 International Units/Milliliter) at Each Visit	ribavirin|peginterferon alfa-2a|peginterferon alfa-2b	Ribavirin|Peginterferon alfa-2b (PEG-Intron)|Ribavirin|Peginterferon alfa-2a [Pegasys]	Drug|Drug|Drug|Drug	hepatitis|hepatitis c, chronic|hepatitis a|hepatitis c	Hepatitis C, Chronic	Parallel Assignment	Interventional	Treatment	Randomized	Peak Study - A Study of Pegasys (Peginterferon Alfa-2a (40KD)) in Combination With Copegus (Ribavirin) in Interferon-Naive Patients With Chronic Hepatitis C (CHC).	2	Difference in proportion of participants	-4.5	0.3099	Chi-squared	-13.1	4.2	95		NA	All	385	Completed	Phase 4
NCT00087607	4514201	8264617	Percentage of Participants With a ≥ 2-log10 Decrease or Undetectable (< 60 International Units Per Milliliter) HCV RNA at Each Visit	ribavirin|peginterferon alfa-2a|peginterferon alfa-2b	Ribavirin|Peginterferon alfa-2b (PEG-Intron)|Ribavirin|Peginterferon alfa-2a [Pegasys]	Drug|Drug|Drug|Drug	hepatitis|hepatitis c, chronic|hepatitis a|hepatitis c	Hepatitis C, Chronic	Parallel Assignment	Interventional	Treatment	Randomized	Peak Study - A Study of Pegasys (Peginterferon Alfa-2a (40KD)) in Combination With Copegus (Ribavirin) in Interferon-Naive Patients With Chronic Hepatitis C (CHC).	2	Difference in proportion of participants	2.2	0.6637	Chi-squared	-7.7	12.1	95		NA	All	385	Completed	Phase 4
NCT00087607	4514198	8264617	Percentage of Participants With a ≥ 2-log10 Decrease or Undetectable (< 60 International Units Per Milliliter) HCV RNA at Each Visit	ribavirin|peginterferon alfa-2a|peginterferon alfa-2b	Ribavirin|Peginterferon alfa-2b (PEG-Intron)|Ribavirin|Peginterferon alfa-2a [Pegasys]	Drug|Drug|Drug|Drug	hepatitis|hepatitis c, chronic|hepatitis a|hepatitis c	Hepatitis C, Chronic	Parallel Assignment	Interventional	Treatment	Randomized	Peak Study - A Study of Pegasys (Peginterferon Alfa-2a (40KD)) in Combination With Copegus (Ribavirin) in Interferon-Naive Patients With Chronic Hepatitis C (CHC).	2	Difference in proportion of participants	2.8	0.5697	Chi-squared	-6.8	12.4	95		NA	All	385	Completed	Phase 4
NCT00087607	4514203	8264617	Percentage of Participants With a ≥ 2-log10 Decrease or Undetectable (< 60 International Units Per Milliliter) HCV RNA at Each Visit	ribavirin|peginterferon alfa-2a|peginterferon alfa-2b	Ribavirin|Peginterferon alfa-2b (PEG-Intron)|Ribavirin|Peginterferon alfa-2a [Pegasys]	Drug|Drug|Drug|Drug	hepatitis|hepatitis c, chronic|hepatitis a|hepatitis c	Hepatitis C, Chronic	Parallel Assignment	Interventional	Treatment	Randomized	Peak Study - A Study of Pegasys (Peginterferon Alfa-2a (40KD)) in Combination With Copegus (Ribavirin) in Interferon-Naive Patients With Chronic Hepatitis C (CHC).	2	Difference in proportion of participants	-0.4	0.9295	Chi-squared	-10.4	9.5	95		NA	All	385	Completed	Phase 4
NCT00087607	4514208	8264617	Percentage of Participants With a ≥ 2-log10 Decrease or Undetectable (< 60 International Units Per Milliliter) HCV RNA at Each Visit	ribavirin|peginterferon alfa-2a|peginterferon alfa-2b	Ribavirin|Peginterferon alfa-2b (PEG-Intron)|Ribavirin|Peginterferon alfa-2a [Pegasys]	Drug|Drug|Drug|Drug	hepatitis|hepatitis c, chronic|hepatitis a|hepatitis c	Hepatitis C, Chronic	Parallel Assignment	Interventional	Treatment	Randomized	Peak Study - A Study of Pegasys (Peginterferon Alfa-2a (40KD)) in Combination With Copegus (Ribavirin) in Interferon-Naive Patients With Chronic Hepatitis C (CHC).	2	Difference in proportion of participants	-10.3	0.0214	Chi-squared	-18.9	-1.6	95		NA	All	385	Completed	Phase 4
NCT00087607	4514199	8264617	Percentage of Participants With a ≥ 2-log10 Decrease or Undetectable (< 60 International Units Per Milliliter) HCV RNA at Each Visit	ribavirin|peginterferon alfa-2a|peginterferon alfa-2b	Ribavirin|Peginterferon alfa-2b (PEG-Intron)|Ribavirin|Peginterferon alfa-2a [Pegasys]	Drug|Drug|Drug|Drug	hepatitis|hepatitis c, chronic|hepatitis a|hepatitis c	Hepatitis C, Chronic	Parallel Assignment	Interventional	Treatment	Randomized	Peak Study - A Study of Pegasys (Peginterferon Alfa-2a (40KD)) in Combination With Copegus (Ribavirin) in Interferon-Naive Patients With Chronic Hepatitis C (CHC).	2	Difference in proportion of participants	5.4	0.2779	Chi-squared	-4.3	15.1	95		NA	All	385	Completed	Phase 4
NCT00087607	4514206	8264617	Percentage of Participants With a ≥ 2-log10 Decrease or Undetectable (< 60 International Units Per Milliliter) HCV RNA at Each Visit	ribavirin|peginterferon alfa-2a|peginterferon alfa-2b	Ribavirin|Peginterferon alfa-2b (PEG-Intron)|Ribavirin|Peginterferon alfa-2a [Pegasys]	Drug|Drug|Drug|Drug	hepatitis|hepatitis c, chronic|hepatitis a|hepatitis c	Hepatitis C, Chronic	Parallel Assignment	Interventional	Treatment	Randomized	Peak Study - A Study of Pegasys (Peginterferon Alfa-2a (40KD)) in Combination With Copegus (Ribavirin) in Interferon-Naive Patients With Chronic Hepatitis C (CHC).	2	Difference in proportion of participants	-7.4	0.1467	Chi-squared	-17.4	2.6	95		NA	All	385	Completed	Phase 4
NCT00087607	4514209	8264617	Percentage of Participants With a ≥ 2-log10 Decrease or Undetectable (< 60 International Units Per Milliliter) HCV RNA at Each Visit	ribavirin|peginterferon alfa-2a|peginterferon alfa-2b	Ribavirin|Peginterferon alfa-2b (PEG-Intron)|Ribavirin|Peginterferon alfa-2a [Pegasys]	Drug|Drug|Drug|Drug	hepatitis|hepatitis c, chronic|hepatitis a|hepatitis c	Hepatitis C, Chronic	Parallel Assignment	Interventional	Treatment	Randomized	Peak Study - A Study of Pegasys (Peginterferon Alfa-2a (40KD)) in Combination With Copegus (Ribavirin) in Interferon-Naive Patients With Chronic Hepatitis C (CHC).	2	Difference in proportion of participants	-3.1	0.2814	Chi-squared	-8.6	2.5	95		NA	All	385	Completed	Phase 4
NCT00087607	4514202	8264617	Percentage of Participants With a ≥ 2-log10 Decrease or Undetectable (< 60 International Units Per Milliliter) HCV RNA at Each Visit	ribavirin|peginterferon alfa-2a|peginterferon alfa-2b	Ribavirin|Peginterferon alfa-2b (PEG-Intron)|Ribavirin|Peginterferon alfa-2a [Pegasys]	Drug|Drug|Drug|Drug	hepatitis|hepatitis c, chronic|hepatitis a|hepatitis c	Hepatitis C, Chronic	Parallel Assignment	Interventional	Treatment	Randomized	Peak Study - A Study of Pegasys (Peginterferon Alfa-2a (40KD)) in Combination With Copegus (Ribavirin) in Interferon-Naive Patients With Chronic Hepatitis C (CHC).	2	Difference in proportion of participants	2.2	0.6593	Chi-squared	-7.6	12.1	95		NA	All	385	Completed	Phase 4
NCT00087607	4514200	8264617	Percentage of Participants With a ≥ 2-log10 Decrease or Undetectable (< 60 International Units Per Milliliter) HCV RNA at Each Visit	ribavirin|peginterferon alfa-2a|peginterferon alfa-2b	Ribavirin|Peginterferon alfa-2b (PEG-Intron)|Ribavirin|Peginterferon alfa-2a [Pegasys]	Drug|Drug|Drug|Drug	hepatitis|hepatitis c, chronic|hepatitis a|hepatitis c	Hepatitis C, Chronic	Parallel Assignment	Interventional	Treatment	Randomized	Peak Study - A Study of Pegasys (Peginterferon Alfa-2a (40KD)) in Combination With Copegus (Ribavirin) in Interferon-Naive Patients With Chronic Hepatitis C (CHC).	2	Difference in proportion of participants	5.4	0.276	Chi-squared	-4.3	15.1	95		NA	All	385	Completed	Phase 4
NCT00087607	4514204	8264617	Percentage of Participants With a ≥ 2-log10 Decrease or Undetectable (< 60 International Units Per Milliliter) HCV RNA at Each Visit	ribavirin|peginterferon alfa-2a|peginterferon alfa-2b	Ribavirin|Peginterferon alfa-2b (PEG-Intron)|Ribavirin|Peginterferon alfa-2a [Pegasys]	Drug|Drug|Drug|Drug	hepatitis|hepatitis c, chronic|hepatitis a|hepatitis c	Hepatitis C, Chronic	Parallel Assignment	Interventional	Treatment	Randomized	Peak Study - A Study of Pegasys (Peginterferon Alfa-2a (40KD)) in Combination With Copegus (Ribavirin) in Interferon-Naive Patients With Chronic Hepatitis C (CHC).	2	Difference in proportion of participants	-2.1	0.6871	Chi-squared	-12.1	8	95		NA	All	385	Completed	Phase 4
NCT00087607	4514205	8264617	Percentage of Participants With a ≥ 2-log10 Decrease or Undetectable (< 60 International Units Per Milliliter) HCV RNA at Each Visit	ribavirin|peginterferon alfa-2a|peginterferon alfa-2b	Ribavirin|Peginterferon alfa-2b (PEG-Intron)|Ribavirin|Peginterferon alfa-2a [Pegasys]	Drug|Drug|Drug|Drug	hepatitis|hepatitis c, chronic|hepatitis a|hepatitis c	Hepatitis C, Chronic	Parallel Assignment	Interventional	Treatment	Randomized	Peak Study - A Study of Pegasys (Peginterferon Alfa-2a (40KD)) in Combination With Copegus (Ribavirin) in Interferon-Naive Patients With Chronic Hepatitis C (CHC).	2	Difference in proportion of participants	-6.8	0.1823	Chi-squared	-16.9	3.2	95		NA	All	385	Completed	Phase 4
NCT00087607	4514207	8264617	Percentage of Participants With a ≥ 2-log10 Decrease or Undetectable (< 60 International Units Per Milliliter) HCV RNA at Each Visit	ribavirin|peginterferon alfa-2a|peginterferon alfa-2b	Ribavirin|Peginterferon alfa-2b (PEG-Intron)|Ribavirin|Peginterferon alfa-2a [Pegasys]	Drug|Drug|Drug|Drug	hepatitis|hepatitis c, chronic|hepatitis a|hepatitis c	Hepatitis C, Chronic	Parallel Assignment	Interventional	Treatment	Randomized	Peak Study - A Study of Pegasys (Peginterferon Alfa-2a (40KD)) in Combination With Copegus (Ribavirin) in Interferon-Naive Patients With Chronic Hepatitis C (CHC).	2	Difference in proportion of participants	-10.7	0.0315	Chi-squared	-20.3	-1	95		NA	All	385	Completed	Phase 4
NCT00087607	4514210	8264619	Cumulative Viral Absolute Area Under the HCV RNA Curve Minus Baseline Averaged Over the 12-week Period	ribavirin|peginterferon alfa-2a|peginterferon alfa-2b	Ribavirin|Peginterferon alfa-2b (PEG-Intron)|Ribavirin|Peginterferon alfa-2a [Pegasys]	Drug|Drug|Drug|Drug	hepatitis|hepatitis c, chronic|hepatitis a|hepatitis c	Hepatitis C, Chronic	Parallel Assignment	Interventional	Treatment	Randomized	Peak Study - A Study of Pegasys (Peginterferon Alfa-2a (40KD)) in Combination With Copegus (Ribavirin) in Interferon-Naive Patients With Chronic Hepatitis C (CHC).	2		NA	0.304	ANOVA					NA	All	385	Completed	Phase 4
NCT00087607	4514212	8264623	Mean Change From Baseline in Viral Load (log10 Reduction) at Week 4 and Week 8	ribavirin|peginterferon alfa-2a|peginterferon alfa-2b	Ribavirin|Peginterferon alfa-2b (PEG-Intron)|Ribavirin|Peginterferon alfa-2a [Pegasys]	Drug|Drug|Drug|Drug	hepatitis|hepatitis c, chronic|hepatitis a|hepatitis c	Hepatitis C, Chronic	Parallel Assignment	Interventional	Treatment	Randomized	Peak Study - A Study of Pegasys (Peginterferon Alfa-2a (40KD)) in Combination With Copegus (Ribavirin) in Interferon-Naive Patients With Chronic Hepatitis C (CHC).	2	Mean Difference (Net)	0.27	0.08	t-test, 2 sided	-0.03	0.58	95		NA	All	385	Completed	Phase 4
NCT00087607	4514211	8264623	Mean Change From Baseline in Viral Load (log10 Reduction) at Week 4 and Week 8	ribavirin|peginterferon alfa-2a|peginterferon alfa-2b	Ribavirin|Peginterferon alfa-2b (PEG-Intron)|Ribavirin|Peginterferon alfa-2a [Pegasys]	Drug|Drug|Drug|Drug	hepatitis|hepatitis c, chronic|hepatitis a|hepatitis c	Hepatitis C, Chronic	Parallel Assignment	Interventional	Treatment	Randomized	Peak Study - A Study of Pegasys (Peginterferon Alfa-2a (40KD)) in Combination With Copegus (Ribavirin) in Interferon-Naive Patients With Chronic Hepatitis C (CHC).	2	Mean Difference (Net)	-0.07	0.688	t-test, 2 sided	-0.27	0.41	95		NA	All	385	Completed	Phase 4
NCT00087607	4514213	8264624	Change From Baseline in Viral Load (log10 Reduction) at Week 12	ribavirin|peginterferon alfa-2a|peginterferon alfa-2b	Ribavirin|Peginterferon alfa-2b (PEG-Intron)|Ribavirin|Peginterferon alfa-2a [Pegasys]	Drug|Drug|Drug|Drug	hepatitis|hepatitis c, chronic|hepatitis a|hepatitis c	Hepatitis C, Chronic	Parallel Assignment	Interventional	Treatment	Randomized	Peak Study - A Study of Pegasys (Peginterferon Alfa-2a (40KD)) in Combination With Copegus (Ribavirin) in Interferon-Naive Patients With Chronic Hepatitis C (CHC).	2	Mean Difference (Net)	0.01	0.978	t-test, 2 sided	-0.35	0.36	95		NA	All	385	Completed	Phase 4
NCT00087633	4514183	8264607	Percentage of Patients With Histologically-confirmed Recurrence of Hepatitis C Virus (HCV)	peginterferon alfa-2a	peginterferon alfa-2a [Pegasys]|Copegus	Drug|Drug	hepatitis c, chronic|hepatitis|hepatitis c|hepatitis a	Hepatitis C, Chronic	Parallel Assignment	Interventional	Treatment	Randomized	PHOENIX Study - A Study of PEGASYS (Peginterferon Alfa-2a (40KD)) and COPEGUS (Ribavirin) Administered After Liver Transplantation for Hepatitis C.	2	Mean Difference (Final Values)	-3.2	0.725	Cochran-Mantel-Haenszel	-20.8	14.4	95		NA	All	115	Completed	Phase 4
NCT00087646	4514176	8264601	Percentage of Participants With >=2log Drop in HCV-RNA	interferon-alpha|peginterferon alfa-2a|ribavirin	Ribavirin|Ribavirin|peginterferon alfa-2a [Pegasys]|peginterferon alfa-2a [Pegasys]|peginterferon alfa-2a [Pegasys]|peginterferon alfa-2a [Pegasys]	Drug|Drug|Drug|Drug|Drug|Drug	hepatitis c|hepatitis a|hepatitis c, chronic|hepatitis	Hepatitis C, Chronic	Parallel Assignment	Interventional	Treatment	Randomized	REPEAT Study - A Study of PEGASYS (Peginterferon Alfa-2a (40KD)) Therapy in Combination With COPEGUS (Ribavirin) in Patients With Chronic Hepatitis C (CHC) Who Did Not Respond to Previous PegIntron (Peginterferon Alfa-2b (12KD))/Ribavirin Combination Therapy	4	Odds Ratio (OR)	2.31	0.0001	Cochran-Mantel-Haenszel	1.67	3.19	95		NA	All	948	Completed	Phase 4
NCT00087646	4514175	8264601	Percentage of Participants With >=2log Drop in HCV-RNA	interferon-alpha|peginterferon alfa-2a|ribavirin	Ribavirin|Ribavirin|peginterferon alfa-2a [Pegasys]|peginterferon alfa-2a [Pegasys]|peginterferon alfa-2a [Pegasys]|peginterferon alfa-2a [Pegasys]	Drug|Drug|Drug|Drug|Drug|Drug	hepatitis c|hepatitis a|hepatitis c, chronic|hepatitis	Hepatitis C, Chronic	Parallel Assignment	Interventional	Treatment	Randomized	REPEAT Study - A Study of PEGASYS (Peginterferon Alfa-2a (40KD)) Therapy in Combination With COPEGUS (Ribavirin) in Patients With Chronic Hepatitis C (CHC) Who Did Not Respond to Previous PegIntron (Peginterferon Alfa-2b (12KD))/Ribavirin Combination Therapy	4	Odds Ratio (OR)	1.17	0.3389	Cochran-Mantel-Haenszel	0.85	1.6	95		NA	All	948	Completed	Phase 4
NCT00087646	4514179	8264602	Percentage of Participants With Undetectable HCV-RNA	interferon-alpha|peginterferon alfa-2a|ribavirin	Ribavirin|Ribavirin|peginterferon alfa-2a [Pegasys]|peginterferon alfa-2a [Pegasys]|peginterferon alfa-2a [Pegasys]|peginterferon alfa-2a [Pegasys]	Drug|Drug|Drug|Drug|Drug|Drug	hepatitis c|hepatitis a|hepatitis c, chronic|hepatitis	Hepatitis C, Chronic	Parallel Assignment	Interventional	Treatment	Randomized	REPEAT Study - A Study of PEGASYS (Peginterferon Alfa-2a (40KD)) Therapy in Combination With COPEGUS (Ribavirin) in Patients With Chronic Hepatitis C (CHC) Who Did Not Respond to Previous PegIntron (Peginterferon Alfa-2b (12KD))/Ribavirin Combination Therapy	4	Odds Ratio (OR)	2.64	0.0001	Cochran-Mantel-Haenszel	1.66	4.18	95		NA	All	948	Completed	Phase 4
NCT00087646	4514178	8264602	Percentage of Participants With Undetectable HCV-RNA	interferon-alpha|peginterferon alfa-2a|ribavirin	Ribavirin|Ribavirin|peginterferon alfa-2a [Pegasys]|peginterferon alfa-2a [Pegasys]|peginterferon alfa-2a [Pegasys]|peginterferon alfa-2a [Pegasys]	Drug|Drug|Drug|Drug|Drug|Drug	hepatitis c|hepatitis a|hepatitis c, chronic|hepatitis	Hepatitis C, Chronic	Parallel Assignment	Interventional	Treatment	Randomized	REPEAT Study - A Study of PEGASYS (Peginterferon Alfa-2a (40KD)) Therapy in Combination With COPEGUS (Ribavirin) in Patients With Chronic Hepatitis C (CHC) Who Did Not Respond to Previous PegIntron (Peginterferon Alfa-2b (12KD))/Ribavirin Combination Therapy	4	Odds Ratio (OR)	1.26	0.1955	Cochran-Mantel-Haenszel	0.89	1.79	95		NA	All	948	Completed	Phase 4
NCT00087646	4514177	8264602	Percentage of Participants With Undetectable HCV-RNA	interferon-alpha|peginterferon alfa-2a|ribavirin	Ribavirin|Ribavirin|peginterferon alfa-2a [Pegasys]|peginterferon alfa-2a [Pegasys]|peginterferon alfa-2a [Pegasys]|peginterferon alfa-2a [Pegasys]	Drug|Drug|Drug|Drug|Drug|Drug	hepatitis c|hepatitis a|hepatitis c, chronic|hepatitis	Hepatitis C, Chronic	Parallel Assignment	Interventional	Treatment	Randomized	REPEAT Study - A Study of PEGASYS (Peginterferon Alfa-2a (40KD)) Therapy in Combination With COPEGUS (Ribavirin) in Patients With Chronic Hepatitis C (CHC) Who Did Not Respond to Previous PegIntron (Peginterferon Alfa-2b (12KD))/Ribavirin Combination Therapy	4	Odds Ratio (OR)	1.36	0.0883	Cochran-Mantel-Haenszel	0.95	1.93	95		NA	All	948	Completed	Phase 4
NCT00087646	4514180	8264603	Number of Participants With Sustained Virological Response (Groups A + C vs Groups B + D)	interferon-alpha|peginterferon alfa-2a|ribavirin	Ribavirin|Ribavirin|peginterferon alfa-2a [Pegasys]|peginterferon alfa-2a [Pegasys]|peginterferon alfa-2a [Pegasys]|peginterferon alfa-2a [Pegasys]	Drug|Drug|Drug|Drug|Drug|Drug	hepatitis c|hepatitis a|hepatitis c, chronic|hepatitis	Hepatitis C, Chronic	Parallel Assignment	Interventional	Treatment	Randomized	REPEAT Study - A Study of PEGASYS (Peginterferon Alfa-2a (40KD)) Therapy in Combination With COPEGUS (Ribavirin) in Patients With Chronic Hepatitis C (CHC) Who Did Not Respond to Previous PegIntron (Peginterferon Alfa-2b (12KD))/Ribavirin Combination Therapy	4	Odds Ratio (OR)	2.22	0.0006	Cochran-Mantel-Haenszel	1.4	3.52	95		NA	All	948	Completed	Phase 4
NCT00087646	4514181	8264604	Number of Participants With Sustained Virological Response (Groups A + B vs Groups C + D)	interferon-alpha|peginterferon alfa-2a|ribavirin	Ribavirin|Ribavirin|peginterferon alfa-2a [Pegasys]|peginterferon alfa-2a [Pegasys]|peginterferon alfa-2a [Pegasys]|peginterferon alfa-2a [Pegasys]	Drug|Drug|Drug|Drug|Drug|Drug	hepatitis c|hepatitis a|hepatitis c, chronic|hepatitis	Hepatitis C, Chronic	Parallel Assignment	Interventional	Treatment	Randomized	REPEAT Study - A Study of PEGASYS (Peginterferon Alfa-2a (40KD)) Therapy in Combination With COPEGUS (Ribavirin) in Patients With Chronic Hepatitis C (CHC) Who Did Not Respond to Previous PegIntron (Peginterferon Alfa-2b (12KD))/Ribavirin Combination Therapy	4	Odds Ratio (OR)	0.98	0.9228	Cochran-Mantel-Haenszel	0.63	1.51	95		NA	All	948	Completed	Phase 4
NCT00087646	4514182	8264605	Number of Participants With Sustained Virological Response Rate	interferon-alpha|peginterferon alfa-2a|ribavirin	Ribavirin|Ribavirin|peginterferon alfa-2a [Pegasys]|peginterferon alfa-2a [Pegasys]|peginterferon alfa-2a [Pegasys]|peginterferon alfa-2a [Pegasys]	Drug|Drug|Drug|Drug|Drug|Drug	hepatitis c|hepatitis a|hepatitis c, chronic|hepatitis	Hepatitis C, Chronic	Parallel Assignment	Interventional	Treatment	Randomized	REPEAT Study - A Study of PEGASYS (Peginterferon Alfa-2a (40KD)) Therapy in Combination With COPEGUS (Ribavirin) in Patients With Chronic Hepatitis C (CHC) Who Did Not Respond to Previous PegIntron (Peginterferon Alfa-2b (12KD))/Ribavirin Combination Therapy	4	Odds Ratio (OR)	2	0.006	Cochran-Mantel-Haenszel	1.21	3.31	95		NA	All	948	Completed	Phase 4
NCT00088153	4514172	8264586	Change in Spine Bone Mineral Density Z-scores Over the Study Duration (18 Months)	estrogens|progesterone	Physiologic Estrogen/progesterone|Placebo	Drug|Other	anorexia nervosa|anorexia	Anorexia Nervosa	Parallel Assignment	Interventional	Treatment	Randomized	Effects of Anorexia Nervosa on Bone Mass in Adolescents	2		NA	0.05	t-test, 2 sided					NA	Female	110	Completed	Phase 2/Phase 3
NCT00088153	4514173	8264587	Change in N-terminal Propeptide of Type 1 Procollagen (P1NP) Over the Study Duration (18 Months)	estrogens|progesterone	Physiologic Estrogen/progesterone|Placebo	Drug|Other	anorexia nervosa|anorexia	Anorexia Nervosa	Parallel Assignment	Interventional	Treatment	Randomized	Effects of Anorexia Nervosa on Bone Mass in Adolescents	2		NA	0.05	t-test, 2 sided					NA	Female	110	Completed	Phase 2/Phase 3
NCT00088153	4514174	8264588	Percent Change in Spine Bone Density Over the Study Duration (18 Months)	estrogens|progesterone	Physiologic Estrogen/progesterone|Placebo	Drug|Other	anorexia nervosa|anorexia	Anorexia Nervosa	Parallel Assignment	Interventional	Treatment	Randomized	Effects of Anorexia Nervosa on Bone Mass in Adolescents	2		NA	0.05	t-test, 2 sided					NA	Female	110	Completed	Phase 2/Phase 3
NCT00088452	4514166	8264549	Number of Participants With Freedom From Treatment Failure at 12 Months of Double Blind Therapy	valproic acid|lamotrigine|ethosuximide	Ethosuximide|Lamotrigine|Valproic acid	Drug|Drug|Drug	epilepsy|epilepsy, absence|seizures	Childhood Absence Epilepsy|Epilepsy|Petit Mal Epilepsy|Seizures	Parallel Assignment	Interventional	Treatment	Randomized	Childhood Absence Epilepsy Rx PK-PD-Pharmacogenetics Study	3	Odds Ratio (OR)	2.88	0.001	Fisher Exact	1.68	5.02	95		NA	All	453	Completed	Phase 3
NCT00088452	4514167	8264549	Number of Participants With Freedom From Treatment Failure at 12 Months of Double Blind Therapy	valproic acid|lamotrigine|ethosuximide	Ethosuximide|Lamotrigine|Valproic acid	Drug|Drug|Drug	epilepsy|epilepsy, absence|seizures	Childhood Absence Epilepsy|Epilepsy|Petit Mal Epilepsy|Seizures	Parallel Assignment	Interventional	Treatment	Randomized	Childhood Absence Epilepsy Rx PK-PD-Pharmacogenetics Study	3	Odds Ratio (OR)	3.08	0.001	Fisher Exact	1.81	5.33	95		NA	All	453	Completed	Phase 3
NCT00088452	4514169	8264550	Number of Participants With Attention Deficit as Measured by the Confidence Index of the CPT-II and the K-CPT	valproic acid|lamotrigine|ethosuximide	Ethosuximide|Lamotrigine|Valproic acid	Drug|Drug|Drug	epilepsy|epilepsy, absence|seizures	Childhood Absence Epilepsy|Epilepsy|Petit Mal Epilepsy|Seizures	Parallel Assignment	Interventional	Treatment	Randomized	Childhood Absence Epilepsy Rx PK-PD-Pharmacogenetics Study	3	Odds Ratio (OR)	1.95	0.03	Chi-squared	1.12	3.41	95		NA	All	453	Completed	Phase 3
NCT00088452	4514168	8264550	Number of Participants With Attention Deficit as Measured by the Confidence Index of the CPT-II and the K-CPT	valproic acid|lamotrigine|ethosuximide	Ethosuximide|Lamotrigine|Valproic acid	Drug|Drug|Drug	epilepsy|epilepsy, absence|seizures	Childhood Absence Epilepsy|Epilepsy|Petit Mal Epilepsy|Seizures	Parallel Assignment	Interventional	Treatment	Randomized	Childhood Absence Epilepsy Rx PK-PD-Pharmacogenetics Study	3	Odds Ratio (OR)	3.04	0.001	Chi-squared	1.69	5.49	95		NA	All	453	Completed	Phase 3
NCT00088452	4514170	8264551	Number of Participants With Freedom From Treatment Failure at 16-20 Weeks of Double Blind Therapy	valproic acid|lamotrigine|ethosuximide	Ethosuximide|Lamotrigine|Valproic acid	Drug|Drug|Drug	epilepsy|epilepsy, absence|seizures	Childhood Absence Epilepsy|Epilepsy|Petit Mal Epilepsy|Seizures	Parallel Assignment	Interventional	Treatment	Randomized	Childhood Absence Epilepsy Rx PK-PD-Pharmacogenetics Study	3	Odds Ratio (OR)	3.34	0.001	Chi-squared	2.06	5.42	95		NA	All	453	Completed	Phase 3
NCT00088452	4514171	8264551	Number of Participants With Freedom From Treatment Failure at 16-20 Weeks of Double Blind Therapy	valproic acid|lamotrigine|ethosuximide	Ethosuximide|Lamotrigine|Valproic acid	Drug|Drug|Drug	epilepsy|epilepsy, absence|seizures	Childhood Absence Epilepsy|Epilepsy|Petit Mal Epilepsy|Seizures	Parallel Assignment	Interventional	Treatment	Randomized	Childhood Absence Epilepsy Rx PK-PD-Pharmacogenetics Study	3	Odds Ratio (OR)	2.66	0.001	Chi-squared	1.65	4.28	95		NA	All	453	Completed	Phase 3
NCT00088634	4514162	8264515	Change From Baseline to the End of the Double-blind Treatment in the MADRS (Montgomery Asberg-Depression Scale) Scores	lurasidone hydrochloride	Lurasidone|Placebo	Drug|Drug	schizophrenia	Schizophrenia	Parallel Assignment	Interventional	Treatment	Randomized	A Study to Test the Effectiveness and Safety of a New Medication in the Treatment of Schizophrenia	2		NA	0.05	ANCOVA					NA	All	180	Completed	Phase 2
NCT00088634	4514163	8264516	Change From Baseline to the End of the Double-blind Treatment in the CGI-S (Clinical Global Impression of Severity) Scores	lurasidone hydrochloride	Lurasidone|Placebo	Drug|Drug	schizophrenia	Schizophrenia	Parallel Assignment	Interventional	Treatment	Randomized	A Study to Test the Effectiveness and Safety of a New Medication in the Treatment of Schizophrenia	2		NA	0.05	ANCOVA					NA	All	180	Completed	Phase 2
NCT00088634	4514164	8264517	Change From Baseline to the End of the Double-blind Treatment in the PANSS (Positive and Negative Syndrome Scale) Scores	lurasidone hydrochloride	Lurasidone|Placebo	Drug|Drug	schizophrenia	Schizophrenia	Parallel Assignment	Interventional	Treatment	Randomized	A Study to Test the Effectiveness and Safety of a New Medication in the Treatment of Schizophrenia	2		NA	0.05	ANCOVA					NA	All	180	Completed	Phase 2
NCT00088634	4514165	8264518	Change From Baseline to the End of the Double-blind Treatment in the BPRS (Brief Psychiatric Rating Scale) Total Score	lurasidone hydrochloride	Lurasidone|Placebo	Drug|Drug	schizophrenia	Schizophrenia	Parallel Assignment	Interventional	Treatment	Randomized	A Study to Test the Effectiveness and Safety of a New Medication in the Treatment of Schizophrenia	2		NA	0.05	ANCOVA					NA	All	180	Completed	Phase 2
NCT00088907	4514160	8264506	Time to Progression	docetaxel|gefitinib	docetaxel|placebo|gefitinib	Drug|Other|Drug	head and neck neoplasms	Metastatic Head and Neck Cancer|Recurrent Head and Neck Cancer	Parallel Assignment	Interventional	Treatment	Randomized	Phase III Trial Of Docetaxel Versus Docetaxel Plus ZD1839 In Head And Neck Cancer	2		NA	0.19	Log Rank					NA	All	270	Terminated	Phase 3
NCT00088907	4514161	8264507	Overall Survival	docetaxel|gefitinib	docetaxel|placebo|gefitinib	Drug|Other|Drug	head and neck neoplasms	Metastatic Head and Neck Cancer|Recurrent Head and Neck Cancer	Parallel Assignment	Interventional	Treatment	Randomized	Phase III Trial Of Docetaxel Versus Docetaxel Plus ZD1839 In Head And Neck Cancer	2		NA	0.6	Log Rank					NA	All	270	Terminated	Phase 3
NCT00089141	4514150	8264465	End of Systemic Treatment	mycophenolic acid	mycophenolate mofetil|placebo	Drug|Drug	graft vs host disease	Cancer	Parallel Assignment	Interventional	Treatment	Randomized	Mycophenolate Mofetil (MMF) for Treatment of Chronic Graft-versus-host Disease (GVHD)	2	Hazard Ratio (HR)	1.51	0.28	Regression, Cox	0.7	3.2	95		NA	All	151	Terminated	Phase 3
NCT00089141	4514151	8264466	Withdrawal of Prednisone	mycophenolic acid	mycophenolate mofetil|placebo	Drug|Drug	graft vs host disease	Cancer	Parallel Assignment	Interventional	Treatment	Randomized	Mycophenolate Mofetil (MMF) for Treatment of Chronic Graft-versus-host Disease (GVHD)	2	Hazard Ratio (HR)	1.28	0.34	Regression, Cox	0.08	2.1	95		NA	All	151	Terminated	Phase 3
NCT00089141	4514152	8264467	Death	mycophenolic acid	mycophenolate mofetil|placebo	Drug|Drug	graft vs host disease	Cancer	Parallel Assignment	Interventional	Treatment	Randomized	Mycophenolate Mofetil (MMF) for Treatment of Chronic Graft-versus-host Disease (GVHD)	2	Hazard Ratio (HR)	1.99	0.1	Regression, Cox	0.9	4.3	95		NA	All	151	Terminated	Phase 3
NCT00089141	4514153	8264468	Death or Recurrent Malignancy	mycophenolic acid	mycophenolate mofetil|placebo	Drug|Drug	graft vs host disease	Cancer	Parallel Assignment	Interventional	Treatment	Randomized	Mycophenolate Mofetil (MMF) for Treatment of Chronic Graft-versus-host Disease (GVHD)	2	Hazard Ratio (HR)	1.69	0.14	Regression, Cox	0.9	3.2	95		NA	All	151	Terminated	Phase 3
NCT00089141	4514154	8264469	Non-relapse Mortality	mycophenolic acid	mycophenolate mofetil|placebo	Drug|Drug	graft vs host disease	Cancer	Parallel Assignment	Interventional	Treatment	Randomized	Mycophenolate Mofetil (MMF) for Treatment of Chronic Graft-versus-host Disease (GVHD)	2	Hazard Ratio (HR)	1.62	0.41	Regression, Cox	0.5	5	95		NA	All	151	Terminated	Phase 3
NCT00089141	4514155	8264470	Recurrent Malignancy	mycophenolic acid	mycophenolate mofetil|placebo	Drug|Drug	graft vs host disease	Cancer	Parallel Assignment	Interventional	Treatment	Randomized	Mycophenolate Mofetil (MMF) for Treatment of Chronic Graft-versus-host Disease (GVHD)	2	Hazard Ratio (HR)	1.74	0.17	Regression, Cox	0.8	3.9	95		NA	All	151	Terminated	Phase 3
NCT00089141	4514156	8264471	Bronchiolitis Obliterans	mycophenolic acid	mycophenolate mofetil|placebo	Drug|Drug	graft vs host disease	Cancer	Parallel Assignment	Interventional	Treatment	Randomized	Mycophenolate Mofetil (MMF) for Treatment of Chronic Graft-versus-host Disease (GVHD)	2	Hazard Ratio (HR)	1.61	0.48	Regression, Cox	0.4	6	95		NA	All	151	Terminated	Phase 3
NCT00089141	4514157	8264472	Open Label Systemic Treatment Because of Inadequate Response to Primary Therapy	mycophenolic acid	mycophenolate mofetil|placebo	Drug|Drug	graft vs host disease	Cancer	Parallel Assignment	Interventional	Treatment	Randomized	Mycophenolate Mofetil (MMF) for Treatment of Chronic Graft-versus-host Disease (GVHD)	2	Hazard Ratio (HR)	1.19	0.55	Regression, Cox	0.7	2.1	95		NA	All	151	Terminated	Phase 3
NCT00089141	4514158	8264473	Definitive Absence of Efficacy Success	mycophenolic acid	mycophenolate mofetil|placebo	Drug|Drug	graft vs host disease	Cancer	Parallel Assignment	Interventional	Treatment	Randomized	Mycophenolate Mofetil (MMF) for Treatment of Chronic Graft-versus-host Disease (GVHD)	2	Hazard Ratio (HR)	1.65	0.03	Regression, Cox	1.1	2.6	95		NA	All	151	Terminated	Phase 3
NCT00089141	4514159	8264474	Cure of Chronic GVHD Without Resorting to Secondary Systemic Therapy	mycophenolic acid	mycophenolate mofetil|placebo	Drug|Drug	graft vs host disease	Cancer	Parallel Assignment	Interventional	Treatment	Randomized	Mycophenolate Mofetil (MMF) for Treatment of Chronic Graft-versus-host Disease (GVHD)	2	Hazard Ratio (HR)	1.66	0.22	Regression, Cox	0.7	3.7	95		NA	All	151	Terminated	Phase 3
NCT00089505	4514148	8264436	Time From Randomization to Virologic Failure or Death for Participants Without SD NVP Exposure Prior to Study Entry	emtricitabine|ritonavir|emtricitabine, tenofovir disoproxil fumarate drug combination|lopinavir|nevirapine|tenofovir	Emtricitabine|Emtricitabine/Tenofovir disoproxil fumarate|Lopinavir/Ritonavir|Nevirapine|Tenofovir disoproxil fumarate	Drug|Drug|Drug|Drug|Drug	hiv infections	HIV Infections	Parallel Assignment	Interventional	Treatment	Randomized	NNRTI vs PI Regimens for HIV Infected Women After They Have Taken Nevirapine to Prevent Mother-To-Child HIV Transmission	4	Hazard Ratio (HR)	0.85	0.43	Regression, Cox	0.56	1.29	95		NA	Female	745	Completed	Phase 3
NCT00089505	4514149	8264437	Time From Randomization to Virologic Failure or Death for Participants Who Had SD NVP Exposure Prior to Study Entry	emtricitabine|ritonavir|emtricitabine, tenofovir disoproxil fumarate drug combination|lopinavir|nevirapine|tenofovir	Emtricitabine|Emtricitabine/Tenofovir disoproxil fumarate|Lopinavir/Ritonavir|Nevirapine|Tenofovir disoproxil fumarate	Drug|Drug|Drug|Drug|Drug	hiv infections	HIV Infections	Parallel Assignment	Interventional	Treatment	Randomized	NNRTI vs PI Regimens for HIV Infected Women After They Have Taken Nevirapine to Prevent Mother-To-Child HIV Transmission	4	Hazard Ratio (HR)	3.69	0.001	Regression, Cox	1.79	7.61	95		NA	Female	745	Completed	Phase 3
NCT00089661	4514145	8264357	Lumbar Spine Bone Mineral Density Percent Change From Baseline at Month 12	denosumab	Placebo|AMG 162 / Denosumab	Drug|Drug	breast neoplasms|bone diseases, metabolic	Breast Cancer|Low Bone Mineral Density|Osteopenia	Parallel Assignment	Interventional	Treatment	Randomized	AMG 162 in the Treatment of Bone Loss in Subjects Undergoing Aromatase Inhibitor Therapy for Non-metastatic Breast Cancer	2	Mean Difference (Final Values)	5.5	0.0001	ANCOVA	4.8	6.3	95		NA	Female	252	Completed	Phase 3
NCT00089674	4514135	8264342	Number of Participants With Any Fracture Through Month 24	denosumab	AMG 162|Placebo	Drug|Drug	prostatic neoplasms	Prostate Cancer	Parallel Assignment	Interventional	Treatment	Randomized	AMG 162 in the Treatment of Bone Loss in Subjects Undergoing Androgen-Deprivation Therapy for Non-metastatic Prostate Cancer	2	Odds Ratio (OR)	0.7	0.7961	Regression, Logistic	0.44	1.11	95		NA	Male	1468	Completed	Phase 3
NCT00089674	4514136	8264343	Time to First Clinical Fracture Through Month 36	denosumab	AMG 162|Placebo	Drug|Drug	prostatic neoplasms	Prostate Cancer	Parallel Assignment	Interventional	Treatment	Randomized	AMG 162 in the Treatment of Bone Loss in Subjects Undergoing Androgen-Deprivation Therapy for Non-metastatic Prostate Cancer	2	Hazard Ratio (HR)	0.94	0.7961	Regression, Cox	0.57	1.55	95		NA	Male	1468	Completed	Phase 3
NCT00089674	4514137	8264344	Number of Participants With a New Vertebral Fracture Through Month 36	denosumab	AMG 162|Placebo	Drug|Drug	prostatic neoplasms	Prostate Cancer	Parallel Assignment	Interventional	Treatment	Randomized	AMG 162 in the Treatment of Bone Loss in Subjects Undergoing Androgen-Deprivation Therapy for Non-metastatic Prostate Cancer	2	Odds Ratio (OR)	0.37	0.0125	Regression, Logistic	0.18	0.78	95		NA	Male	1468	Completed	Phase 3
NCT00089674	4514138	8264345	Number of Participants With Any Fracture Through Month 36	denosumab	AMG 162|Placebo	Drug|Drug	prostatic neoplasms	Prostate Cancer	Parallel Assignment	Interventional	Treatment	Randomized	AMG 162 in the Treatment of Bone Loss in Subjects Undergoing Androgen-Deprivation Therapy for Non-metastatic Prostate Cancer	2	Odds Ratio (OR)	0.7	0.1048	Regression, Logistic	0.46	1.08	95		NA	Male	1468	Completed	Phase 3
NCT00089674	4514139	8264346	Total Hip Bone Mineral Density Percent Change From Baseline at Month 36	denosumab	AMG 162|Placebo	Drug|Drug	prostatic neoplasms	Prostate Cancer	Parallel Assignment	Interventional	Treatment	Randomized	AMG 162 in the Treatment of Bone Loss in Subjects Undergoing Androgen-Deprivation Therapy for Non-metastatic Prostate Cancer	2	Mean Difference (Final Values)	5.7	0.0001	ANCOVA	5.4	6.1	95		NA	Male	1468	Completed	Phase 3
NCT00089674	4514140	8264347	Femoral Neck Bone Mineral Density Percent Change From Baseline at Month 36	denosumab	AMG 162|Placebo	Drug|Drug	prostatic neoplasms	Prostate Cancer	Parallel Assignment	Interventional	Treatment	Randomized	AMG 162 in the Treatment of Bone Loss in Subjects Undergoing Androgen-Deprivation Therapy for Non-metastatic Prostate Cancer	2	Mean Difference (Final Values)	4.9	0.0001	ANCOVA	4.4	5.4	95		NA	Male	1468	Completed	Phase 3
NCT00089674	4514141	8264348	Lumbar Spine Bone Mineral Density Percent Change From Baseline at Month 36	denosumab	AMG 162|Placebo	Drug|Drug	prostatic neoplasms	Prostate Cancer	Parallel Assignment	Interventional	Treatment	Randomized	AMG 162 in the Treatment of Bone Loss in Subjects Undergoing Androgen-Deprivation Therapy for Non-metastatic Prostate Cancer	2	Mean Difference (Final Values)	7.9	0.0001	ANCOVA	7.4	8.4	95		NA	Male	1468	Completed	Phase 3
NCT00089674	4514142	8264349	Total Hip Bone Mineral Density Percent Change From Baseline at Month 24	denosumab	AMG 162|Placebo	Drug|Drug	prostatic neoplasms	Prostate Cancer	Parallel Assignment	Interventional	Treatment	Randomized	AMG 162 in the Treatment of Bone Loss in Subjects Undergoing Androgen-Deprivation Therapy for Non-metastatic Prostate Cancer	2	Mean Difference (Final Values)	4.8	0.0001	ANCOVA	4.4	5.1	95		NA	Male	1468	Completed	Phase 3
NCT00089674	4514143	8264350	Femoral Neck Bone Mineral Density Percent Change From Baseline at Month 24	denosumab	AMG 162|Placebo	Drug|Drug	prostatic neoplasms	Prostate Cancer	Parallel Assignment	Interventional	Treatment	Randomized	AMG 162 in the Treatment of Bone Loss in Subjects Undergoing Androgen-Deprivation Therapy for Non-metastatic Prostate Cancer	2	Mean Difference (Final Values)	3.9	0.0001	ANCOVA	3.5	4.4	95		NA	Male	1468	Completed	Phase 3
NCT00089674	4514144	8264351	Lumbar Spine Bone Mineral Density Percent Change From Baseline at Month 24	denosumab	AMG 162|Placebo	Drug|Drug	prostatic neoplasms	Prostate Cancer	Parallel Assignment	Interventional	Treatment	Randomized	AMG 162 in the Treatment of Bone Loss in Subjects Undergoing Androgen-Deprivation Therapy for Non-metastatic Prostate Cancer	2	Mean Difference (Final Values)	6.7	0.0001	ANCOVA	6.2	7.1	95		NA	Male	1468	Completed	Phase 3
NCT00089752	4514134	8264336	Change in Mean Arterial Daytime Pressure at Baseline and Week 8 Treatment	NA	Continuous Positive Airway Pressure (CPAP) Treatment|Sham CPAP device - CPAP device with pressure delivered <1 cm H20	Device|Device	lung diseases|sleep apnea, obstructive|sleep apnea syndromes|apnea	Hypertension|Lung Diseases|Sleep Apnea Syndromes	Parallel Assignment	Interventional	Treatment	Randomized	Continuous Positive Airway Pressure to Improve Milder Obstructive Sleep Apnea	2	Adjusted difference in mean change	-1.76	0.09	ANCOVA	-3.8	0.3	95		NA	All	281	Completed	N/A
NCT00089791	4514131	8264329	Number of Participants With a Hip Fracture	denosumab	placebo|Denosumab	Drug|Drug	osteoporosis|osteoporosis, postmenopausal	Osteoporosis	Parallel Assignment	Interventional	Treatment	Randomized	A Study to Evaluate Denosumab in the Treatment of Postmenopausal Osteoporosis	2	Hazard Ratio (HR)	0.6	0.0362	Regression, Cox	0.37	0.97	95		NA	Female	7808	Completed	Phase 3
NCT00089791	4514132	8264330	Number of Participants With Nonvertebral Fractures	denosumab	placebo|Denosumab	Drug|Drug	osteoporosis|osteoporosis, postmenopausal	Osteoporosis	Parallel Assignment	Interventional	Treatment	Randomized	A Study to Evaluate Denosumab in the Treatment of Postmenopausal Osteoporosis	2	Hazard Ratio (HR)	0.8	0.0106	Regression, Cox	0.67	0.95	95		NA	Female	7808	Completed	Phase 3
NCT00089791	4514133	8264331	Number of Participants With New Vertebral Fractures	denosumab	placebo|Denosumab	Drug|Drug	osteoporosis|osteoporosis, postmenopausal	Osteoporosis	Parallel Assignment	Interventional	Treatment	Randomized	A Study to Evaluate Denosumab in the Treatment of Postmenopausal Osteoporosis	2	Risk Ratio (RR)	0.32	0.0001	Mantel Haenszel	0.26	0.41	95		NA	Female	7808	Completed	Phase 3
NCT00090051	4514112	8264285	Final Analysis: Time to New Chronic Lymphocytic Leukemia (CLL) Treatment	cyclophosphamide|fludarabine phosphate|fludarabine|rituximab	Rituximab|Fludarabine Phosphate|Cyclophosphamide	Drug|Drug|Drug	leukemia|leukemia, lymphocytic, chronic, b-cell|leukemia, lymphoid	Chronic Lymphocytic Leukemia	Parallel Assignment	Interventional	Treatment	Randomized	FCR Versus FC Alone in the Treatment of Chronic Lymphocytic Leukemia (CLL) in Relapsed Patients	2	Hazard Ratio (HR)	0.68	0.0002	Log Rank	0.55	0.84	95		NA	All	552	Completed	Phase 3
NCT00090051	4514113	8264286	Final Analysis: Duration of Response	cyclophosphamide|fludarabine phosphate|fludarabine|rituximab	Rituximab|Fludarabine Phosphate|Cyclophosphamide	Drug|Drug|Drug	leukemia|leukemia, lymphocytic, chronic, b-cell|leukemia, lymphoid	Chronic Lymphocytic Leukemia	Parallel Assignment	Interventional	Treatment	Randomized	FCR Versus FC Alone in the Treatment of Chronic Lymphocytic Leukemia (CLL) in Relapsed Patients	2	Hazard Ratio (HR)	0.65	0.0007	Log Rank	0.51	0.84	95		NA	All	552	Completed	Phase 3
NCT00090051	4514114	8264287	Final Analysis: Time to Disease-Free Survival Event	cyclophosphamide|fludarabine phosphate|fludarabine|rituximab	Rituximab|Fludarabine Phosphate|Cyclophosphamide	Drug|Drug|Drug	leukemia|leukemia, lymphocytic, chronic, b-cell|leukemia, lymphoid	Chronic Lymphocytic Leukemia	Parallel Assignment	Interventional	Treatment	Randomized	FCR Versus FC Alone in the Treatment of Chronic Lymphocytic Leukemia (CLL) in Relapsed Patients	2	Hazard Ratio (HR)	0.77	0.3085	Log Rank	0.46	1.28	95		NA	All	552	Completed	Phase 3
NCT00090051	4514115	8264288	Final Analysis: Percentage of Participants With Complete Response	cyclophosphamide|fludarabine phosphate|fludarabine|rituximab	Rituximab|Fludarabine Phosphate|Cyclophosphamide	Drug|Drug|Drug	leukemia|leukemia, lymphocytic, chronic, b-cell|leukemia, lymphoid	Chronic Lymphocytic Leukemia	Parallel Assignment	Interventional	Treatment	Randomized	FCR Versus FC Alone in the Treatment of Chronic Lymphocytic Leukemia (CLL) in Relapsed Patients	2	Odds Ratio (OR)	2.15	0.0005	Chi-squared	1.39	3.35	95		NA	All	552	Completed	Phase 3
NCT00090051	4514116	8264289	Final Analysis: Time to Event-Free Survival Event	cyclophosphamide|fludarabine phosphate|fludarabine|rituximab	Rituximab|Fludarabine Phosphate|Cyclophosphamide	Drug|Drug|Drug	leukemia|leukemia, lymphocytic, chronic, b-cell|leukemia, lymphoid	Chronic Lymphocytic Leukemia	Parallel Assignment	Interventional	Treatment	Randomized	FCR Versus FC Alone in the Treatment of Chronic Lymphocytic Leukemia (CLL) in Relapsed Patients	2	Hazard Ratio (HR)	0.65	0.0001	Log Rank	0.54	0.79	95		NA	All	552	Completed	Phase 3
NCT00090051	4514117	8264290	Final Analysis: Time to Overall Survival Event	cyclophosphamide|fludarabine phosphate|fludarabine|rituximab	Rituximab|Fludarabine Phosphate|Cyclophosphamide	Drug|Drug|Drug	leukemia|leukemia, lymphocytic, chronic, b-cell|leukemia, lymphoid	Chronic Lymphocytic Leukemia	Parallel Assignment	Interventional	Treatment	Randomized	FCR Versus FC Alone in the Treatment of Chronic Lymphocytic Leukemia (CLL) in Relapsed Patients	2	Hazard Ratio (HR)	0.94	0.5976	Log Rank	0.74	1.19	95		NA	All	552	Completed	Phase 3
NCT00090051	4514118	8264291	Final Analysis: Time to Progression-Free Survival Event	cyclophosphamide|fludarabine phosphate|fludarabine|rituximab	Rituximab|Fludarabine Phosphate|Cyclophosphamide	Drug|Drug|Drug	leukemia|leukemia, lymphocytic, chronic, b-cell|leukemia, lymphoid	Chronic Lymphocytic Leukemia	Parallel Assignment	Interventional	Treatment	Randomized	FCR Versus FC Alone in the Treatment of Chronic Lymphocytic Leukemia (CLL) in Relapsed Patients	2	Hazard Ratio (HR)	0.66	0.0001	Log Rank	0.54	0.8	95		NA	All	552	Completed	Phase 3
NCT00090051	4514119	8264293	Disease-free Survival (DFS)	cyclophosphamide|fludarabine phosphate|fludarabine|rituximab	Rituximab|Fludarabine Phosphate|Cyclophosphamide	Drug|Drug|Drug	leukemia|leukemia, lymphocytic, chronic, b-cell|leukemia, lymphoid	Chronic Lymphocytic Leukemia	Parallel Assignment	Interventional	Treatment	Randomized	FCR Versus FC Alone in the Treatment of Chronic Lymphocytic Leukemia (CLL) in Relapsed Patients	2		NA	0.8842	Log Rank					NA	All	552	Completed	Phase 3
NCT00090051	4514120	8264296	Event-free Survival (EFS)	cyclophosphamide|fludarabine phosphate|fludarabine|rituximab	Rituximab|Fludarabine Phosphate|Cyclophosphamide	Drug|Drug|Drug	leukemia|leukemia, lymphocytic, chronic, b-cell|leukemia, lymphoid	Chronic Lymphocytic Leukemia	Parallel Assignment	Interventional	Treatment	Randomized	FCR Versus FC Alone in the Treatment of Chronic Lymphocytic Leukemia (CLL) in Relapsed Patients	2		NA	0.0002	Log Rank					NA	All	552	Completed	Phase 3
NCT00090051	4514121	8264298	Overall Survival (OS)	cyclophosphamide|fludarabine phosphate|fludarabine|rituximab	Rituximab|Fludarabine Phosphate|Cyclophosphamide	Drug|Drug|Drug	leukemia|leukemia, lymphocytic, chronic, b-cell|leukemia, lymphoid	Chronic Lymphocytic Leukemia	Parallel Assignment	Interventional	Treatment	Randomized	FCR Versus FC Alone in the Treatment of Chronic Lymphocytic Leukemia (CLL) in Relapsed Patients	2		NA	0.2874	Log Rank					NA	All	552	Completed	Phase 3
NCT00090051	4514122	8264299	Progression-free Survival (PFS) as Assessed by the Independent Review Committee (IRC)	cyclophosphamide|fludarabine phosphate|fludarabine|rituximab	Rituximab|Fludarabine Phosphate|Cyclophosphamide	Drug|Drug|Drug	leukemia|leukemia, lymphocytic, chronic, b-cell|leukemia, lymphoid	Chronic Lymphocytic Leukemia	Parallel Assignment	Interventional	Treatment	Randomized	FCR Versus FC Alone in the Treatment of Chronic Lymphocytic Leukemia (CLL) in Relapsed Patients	2	Hazard Ratio (HR)	0.76	0.0218	Log Rank	0.6	0.96	95		NA	All	552	Completed	Phase 3
NCT00090103	4514102	8264278	Number of Participants With an Event of Post-baseline BPH-related Hematospermia	tamsulosin|dutasteride	dutasteride 0.5mg once daily for 4 years|tamsulosin 0.4mg once daily for 4 years	Drug|Drug	hyperplasia|prostatic hyperplasia	Prostatic Hyperplasia	Parallel Assignment	Interventional	Treatment	Randomized	Benign Prostatic Hyperplasia Trial With Dutasteride And Tamsulosin Combination Treatment	3		NA	0.24	Log Rank					NA	Male	4844	Completed	Phase 3
NCT00090103	4514103	8264278	Number of Participants With an Event of Post-baseline BPH-related Hematospermia	tamsulosin|dutasteride	dutasteride 0.5mg once daily for 4 years|tamsulosin 0.4mg once daily for 4 years	Drug|Drug	hyperplasia|prostatic hyperplasia	Prostatic Hyperplasia	Parallel Assignment	Interventional	Treatment	Randomized	Benign Prostatic Hyperplasia Trial With Dutasteride And Tamsulosin Combination Treatment	3		NA	0.95	Log Rank					NA	Male	4844	Completed	Phase 3
NCT00090103	4514104	8264279	Number of Participants With an Event of Post-baseline BPH-related Macroscopic Hematuria	tamsulosin|dutasteride	dutasteride 0.5mg once daily for 4 years|tamsulosin 0.4mg once daily for 4 years	Drug|Drug	hyperplasia|prostatic hyperplasia	Prostatic Hyperplasia	Parallel Assignment	Interventional	Treatment	Randomized	Benign Prostatic Hyperplasia Trial With Dutasteride And Tamsulosin Combination Treatment	3		NA	0.1	Log Rank					NA	Male	4844	Completed	Phase 3
NCT00090103	4514105	8264279	Number of Participants With an Event of Post-baseline BPH-related Macroscopic Hematuria	tamsulosin|dutasteride	dutasteride 0.5mg once daily for 4 years|tamsulosin 0.4mg once daily for 4 years	Drug|Drug	hyperplasia|prostatic hyperplasia	Prostatic Hyperplasia	Parallel Assignment	Interventional	Treatment	Randomized	Benign Prostatic Hyperplasia Trial With Dutasteride And Tamsulosin Combination Treatment	3		NA	0.65	Log Rank					NA	Male	4844	Completed	Phase 3
NCT00090103	4514107	8264280	Number of Events of Symptom Deterioration at the Indicated Time Periods	tamsulosin|dutasteride	dutasteride 0.5mg once daily for 4 years|tamsulosin 0.4mg once daily for 4 years	Drug|Drug	hyperplasia|prostatic hyperplasia	Prostatic Hyperplasia	Parallel Assignment	Interventional	Treatment	Randomized	Benign Prostatic Hyperplasia Trial With Dutasteride And Tamsulosin Combination Treatment	3	Relative Risk Estimate	0.65	0.001	Log Rank	0.52	0.8	95		NA	Male	4844	Completed	Phase 3
NCT00090103	4514106	8264280	Number of Events of Symptom Deterioration at the Indicated Time Periods	tamsulosin|dutasteride	dutasteride 0.5mg once daily for 4 years|tamsulosin 0.4mg once daily for 4 years	Drug|Drug	hyperplasia|prostatic hyperplasia	Prostatic Hyperplasia	Parallel Assignment	Interventional	Treatment	Randomized	Benign Prostatic Hyperplasia Trial With Dutasteride And Tamsulosin Combination Treatment	3	Relative Risk Estimate	0.59	0.001	Log Rank	0.48	0.72	95		NA	Male	4844	Completed	Phase 3
NCT00090103	4514108	8264282	Number of Participants With AUR or BPH-related Surgery	tamsulosin|dutasteride	dutasteride 0.5mg once daily for 4 years|tamsulosin 0.4mg once daily for 4 years	Drug|Drug	hyperplasia|prostatic hyperplasia	Prostatic Hyperplasia	Parallel Assignment	Interventional	Treatment	Randomized	Benign Prostatic Hyperplasia Trial With Dutasteride And Tamsulosin Combination Treatment	3		NA	0.001	Log Rank					NA	Male	4844	Completed	Phase 3
NCT00090103	4514109	8264282	Number of Participants With AUR or BPH-related Surgery	tamsulosin|dutasteride	dutasteride 0.5mg once daily for 4 years|tamsulosin 0.4mg once daily for 4 years	Drug|Drug	hyperplasia|prostatic hyperplasia	Prostatic Hyperplasia	Parallel Assignment	Interventional	Treatment	Randomized	Benign Prostatic Hyperplasia Trial With Dutasteride And Tamsulosin Combination Treatment	3		NA	0.18	Log Rank					NA	Male	4844	Completed	Phase 3
NCT00090103	4514111	8264284	Number of Events of Acute Urinary Retention (AUR) or Benign Prostatic Hyperplasia (BPH)-Related Prostatic Surgery at the Indicated Time Periods.	tamsulosin|dutasteride	dutasteride 0.5mg once daily for 4 years|tamsulosin 0.4mg once daily for 4 years	Drug|Drug	hyperplasia|prostatic hyperplasia	Prostatic Hyperplasia	Parallel Assignment	Interventional	Treatment	Randomized	Benign Prostatic Hyperplasia Trial With Dutasteride And Tamsulosin Combination Treatment	3	Relative Risk Estimate	0.8	0.18	Log Rank	0.58	1.11	95		NA	Male	4844	Completed	Phase 3
NCT00090103	4514110	8264284	Number of Events of Acute Urinary Retention (AUR) or Benign Prostatic Hyperplasia (BPH)-Related Prostatic Surgery at the Indicated Time Periods.	tamsulosin|dutasteride	dutasteride 0.5mg once daily for 4 years|tamsulosin 0.4mg once daily for 4 years	Drug|Drug	hyperplasia|prostatic hyperplasia	Prostatic Hyperplasia	Parallel Assignment	Interventional	Treatment	Randomized	Benign Prostatic Hyperplasia Trial With Dutasteride And Tamsulosin Combination Treatment	3	Relative Risk Estimate	0.34	0.001	Log Rank	0.26	0.45	95		NA	Male	4844	Completed	Phase 3
NCT00090220	4514098	8264204	Incidence Rate of HPV 16/18 Related Persistent Infection, Genital Warts, VIN, VaIN, Vulvar Cancer, Vaginal Cancer, Cervical Dysplasia, Cervical AIS, and Cervical Cancer	NA	Quadrivalent Human Papillomavirus (Types 6, 11, 16, 18) Recombinant Vaccine|Comparator: Placebo	Biological|Biological	papillomavirus infections	Healthy Adult Female Participants|Human Papillomavirus Recombinant Vaccine Quadrivalent, Types 6, 11, 16, 18|Papillomavirus Infection|Prevention	Parallel Assignment	Interventional	Prevention	Randomized	A Study to Evaluate the Safety, Immune Response, and Efficacy of Gardasil (V501, qHPV) in Mid-Adult Women (V501-019)	2	Percent Relative Risk Reduction	84.7	NA		67.5	93.7	95		NA	Female	3819	Completed	Phase 3
NCT00090220	4514099	8264212	Incidence Rate of HPV 6/11 Related Persistent Infection, Genital Warts, VIN, VaIN, Vulvar Cancer, Vaginal Cancer, Cervical Dysplasia, Cervical AIS, and Cervical Cancer	NA	Quadrivalent Human Papillomavirus (Types 6, 11, 16, 18) Recombinant Vaccine|Comparator: Placebo	Biological|Biological	papillomavirus infections	Healthy Adult Female Participants|Human Papillomavirus Recombinant Vaccine Quadrivalent, Types 6, 11, 16, 18|Papillomavirus Infection|Prevention	Parallel Assignment	Interventional	Prevention	Randomized	A Study to Evaluate the Safety, Immune Response, and Efficacy of Gardasil (V501, qHPV) in Mid-Adult Women (V501-019)	2	Percent Relative Risk Reduction	94.8	NA		79.9	99.4	95		NA	Female	3819	Completed	Phase 3
NCT00090220	4514100	8264238	Incidence Rate of HPV 6/11/16/18 Related Persistent Infection, Genital Warts, VIN, VaIN, Vulvar Cancer, Vaginal Cancer, Cervical Dysplasia, Cervical AIS, and Cervical Cancer	NA	Quadrivalent Human Papillomavirus (Types 6, 11, 16, 18) Recombinant Vaccine|Comparator: Placebo	Biological|Biological	papillomavirus infections	Healthy Adult Female Participants|Human Papillomavirus Recombinant Vaccine Quadrivalent, Types 6, 11, 16, 18|Papillomavirus Infection|Prevention	Parallel Assignment	Interventional	Prevention	Randomized	A Study to Evaluate the Safety, Immune Response, and Efficacy of Gardasil (V501, qHPV) in Mid-Adult Women (V501-019)	2	Percent Relative Risk Reduction	88.7	NA		78.1	94.8	95		NA	Female	3819	Completed	Phase 3
NCT00090259	4514076	8264184	Number of Participants That Experienced Cardiovascular Hospitalization	losartan	Losartan 50 mg|Losartan 150 mg	Drug|Drug	heart failure	Heart Failure	Parallel Assignment	Interventional	Treatment	Randomized	Study to Evaluate Potential Decrease in Hospitalization Events, Time Between Events, and Increasing Longevity in Patients With Symptomatic Heart Failure (0954-948)	2	Hazard Ratio (HR)	0.892	0.023	Regression, Cox	0.808	0.984	95		NA	All	3834	Completed	Phase 3
NCT00090259	4514077	8264185	Number of Participants That Were Hospitalized for Heart Failure	losartan	Losartan 50 mg|Losartan 150 mg	Drug|Drug	heart failure	Heart Failure	Parallel Assignment	Interventional	Treatment	Randomized	Study to Evaluate Potential Decrease in Hospitalization Events, Time Between Events, and Increasing Longevity in Patients With Symptomatic Heart Failure (0954-948)	2	Hazard Ratio (HR)	0.865	0.025	Regression, Cox	0.762	0.982	95		NA	All	3834	Completed	Phase 3
NCT00090259	4514078	8264186	Number of Participants That Died (Any Cause)	losartan	Losartan 50 mg|Losartan 150 mg	Drug|Drug	heart failure	Heart Failure	Parallel Assignment	Interventional	Treatment	Randomized	Study to Evaluate Potential Decrease in Hospitalization Events, Time Between Events, and Increasing Longevity in Patients With Symptomatic Heart Failure (0954-948)	2	Hazard Ratio (HR)	0.936	0.235	Regression, Cox	0.84	1.044	95		NA	All	3834	Completed	Phase 3
NCT00090259	4514079	8264187	Number of Participants That Experienced One Components of the Composite Clinical Endpoint of All Cause Death or Cardiovascular Hospitalization	losartan	Losartan 50 mg|Losartan 150 mg	Drug|Drug	heart failure	Heart Failure	Parallel Assignment	Interventional	Treatment	Randomized	Study to Evaluate Potential Decrease in Hospitalization Events, Time Between Events, and Increasing Longevity in Patients With Symptomatic Heart Failure (0954-948)	2	Hazard Ratio (HR)	0.924	0.068	Regression, Cox	0.848	1.006	95		NA	All	3834	Completed	Phase 3
NCT00090259	4514080	8264188	Number of Participants That Experienced One Component of the Composite Clinical Endpoint of All Cause Death or Hospitalization for Heart Failure	losartan	Losartan 50 mg|Losartan 150 mg	Drug|Drug	heart failure	Heart Failure	Parallel Assignment	Interventional	Treatment	Randomized	Study to Evaluate Potential Decrease in Hospitalization Events, Time Between Events, and Increasing Longevity in Patients With Symptomatic Heart Failure (0954-948)	2	Hazard Ratio (HR)	0.899	0.027	Regression, Cox	0.818	0.988	95		NA	All	3834	Completed	Phase 3
NCT00090285	4514072	8264173	Base Study: Incidence of HPV 6/11/16/18-related Deoxyribonucleic Acid (DNA) Detection	NA	(Gardasil™) human papillomavirus (types 6, 11, 16, 18) recombinant vaccine|Comparator: placebo (unspecified)	Biological|Biological	condylomata acuminata	Condylomata Acuminata	Parallel Assignment	Interventional	Prevention	Randomized	An Investigational Study of Gardasil™ (qHPV Vaccine) in Reducing the Incidence of Anogenital Warts in Young Men (V501-020)	2	Risk Difference (RD)	51	NA		40.3	59.9	95		NA	Male	4065	Completed	Phase 3
NCT00090285	4514073	8264174	Base Study: Incidence of HPV 6/11/16/18-related Persistent Infection	NA	(Gardasil™) human papillomavirus (types 6, 11, 16, 18) recombinant vaccine|Comparator: placebo (unspecified)	Biological|Biological	condylomata acuminata	Condylomata Acuminata	Parallel Assignment	Interventional	Prevention	Randomized	An Investigational Study of Gardasil™ (qHPV Vaccine) in Reducing the Incidence of Anogenital Warts in Young Men (V501-020)	2	Risk Difference (RD)	85.5	NA		77	91.3	95		NA	Male	4065	Completed	Phase 3
NCT00090285	4514074	8264175	Base Study: Substudy to Evaluate the Incidence of HPV 6/11/16/18-related Anal Intraepithelial Neoplasia (AIN) and Anal Cancer in Men Having Sex With Men (MSM)	NA	(Gardasil™) human papillomavirus (types 6, 11, 16, 18) recombinant vaccine|Comparator: placebo (unspecified)	Biological|Biological	condylomata acuminata	Condylomata Acuminata	Parallel Assignment	Interventional	Prevention	Randomized	An Investigational Study of Gardasil™ (qHPV Vaccine) in Reducing the Incidence of Anogenital Warts in Young Men (V501-020)	2	Risk Difference (RD)	77.5	NA		39.6	93.3	95		NA	Male	4065	Completed	Phase 3
NCT00090285	4514075	8264183	Base Study: Incidence of Human Papillomavirus (HPV) Type 6/11/16/18-related External Genital Warts, Penile/Perianal/Perineal Intraepithelial Neoplasia (PIN), Penile, Perianal or Perineal Cancer	NA	(Gardasil™) human papillomavirus (types 6, 11, 16, 18) recombinant vaccine|Comparator: placebo (unspecified)	Biological|Biological	condylomata acuminata	Condylomata Acuminata	Parallel Assignment	Interventional	Prevention	Randomized	An Investigational Study of Gardasil™ (qHPV Vaccine) in Reducing the Incidence of Anogenital Warts in Young Men (V501-020)	2	Risk Difference (RD)	90.6	NA		70.1	98.2	95		NA	Male	4065	Completed	Phase 3
NCT00090402	4514101	8264241	F2-isoprostane Level Urine F2-Isoprostanes	thioctic acid	Fish Oil|Lipoic Acid|Fish Oil Placebo|Lipoic Acid Placebo	Dietary Supplement|Dietary Supplement|Other|Other	alzheimer disease|inflammation|hyperlipidemias	Alzheimer's Disease|Dementia|Hyperlipidemia|Inflammation|Oxidative Stress	Parallel Assignment	Interventional	Treatment	Randomized	Fish Oil and Alpha Lipoic Acid in Treating Alzheimer's Disease	3		NA	0.83	Regression, Linear					NA	All	39	Completed	Phase 1/Phase 2
NCT00090519	4514063	8264140	Occurrence of Sustained Moderate Visual Loss (SMVL) in a Diabetic Retinopathy (DR) Study Eye	ruboxistaurin	ruboxistaurin|placebo	Drug|Drug	macular edema|diabetic retinopathy	Diabetic Retinopathy	Parallel Assignment	Interventional	Treatment	Randomized	Reduction in the Occurrence of Center-Involved Diabetic Macular Edema	2	Odds Ratio (OR)	0.47	0.081	Chi-squared	0.2	1.12	95		NA	All	731	Completed	Phase 3
NCT00090519	4514064	8264142	Change From Baseline at Endpoint in Visual Function by the National Eye Institute Visual Functioning Questionnaire (NEI VFQ-25) at 36 Months	ruboxistaurin	ruboxistaurin|placebo	Drug|Drug	macular edema|diabetic retinopathy	Diabetic Retinopathy	Parallel Assignment	Interventional	Treatment	Randomized	Reduction in the Occurrence of Center-Involved Diabetic Macular Edema	2	Mean Difference (Final Values)	1.52	0.009	ANCOVA	0.38	2.66	95		NA	All	731	Completed	Phase 3
NCT00090519	4514065	8264143	Change From Baseline at Endpoint in Albumin/Creatinine Ratio	ruboxistaurin	ruboxistaurin|placebo	Drug|Drug	macular edema|diabetic retinopathy	Diabetic Retinopathy	Parallel Assignment	Interventional	Treatment	Randomized	Reduction in the Occurrence of Center-Involved Diabetic Macular Edema	2	Mean Difference (Final Values)	63.22	0.365	t-test, 2 sided	-73.68	200.12	95		NA	All	731	Completed	Phase 3
NCT00090519	4514066	8264144	Change From Baseline in Estimated Glomerular Filtration Rate	ruboxistaurin	ruboxistaurin|placebo	Drug|Drug	macular edema|diabetic retinopathy	Diabetic Retinopathy	Parallel Assignment	Interventional	Treatment	Randomized	Reduction in the Occurrence of Center-Involved Diabetic Macular Edema	2	Mean Difference (Final Values)	1.52	0.211	ANCOVA	-0.87	3.92	95		NA	All	731	Completed	Phase 3
NCT00090519	4514067	8264145	Progression of Nonproliferative Diabetic Retinopathy (DR) by Seven-field Stereo Fundus Photography	ruboxistaurin	ruboxistaurin|placebo	Drug|Drug	macular edema|diabetic retinopathy	Diabetic Retinopathy	Parallel Assignment	Interventional	Treatment	Randomized	Reduction in the Occurrence of Center-Involved Diabetic Macular Edema	2		NA	0.475	Chi-squared					NA	All	731	Completed	Phase 3
NCT00090519	4514068	8264146	Change From Baseline in Contrast Sensitivity by Pelli-Robson	ruboxistaurin	ruboxistaurin|placebo	Drug|Drug	macular edema|diabetic retinopathy	Diabetic Retinopathy	Parallel Assignment	Interventional	Treatment	Randomized	Reduction in the Occurrence of Center-Involved Diabetic Macular Edema	2	Mean Difference (Final Values)	0.45	0.041	ANCOVA	0.02	0.87	95		NA	All	731	Completed	Phase 3
NCT00090519	4514069	8264147	First Occurrence of Focal/Grid Photocoagulation	ruboxistaurin	ruboxistaurin|placebo	Drug|Drug	macular edema|diabetic retinopathy	Diabetic Retinopathy	Parallel Assignment	Interventional	Treatment	Randomized	Reduction in the Occurrence of Center-Involved Diabetic Macular Edema	2		NA	0.577	Chi-squared					NA	All	731	Completed	Phase 3
NCT00090519	4514070	8264148	Change From Baseline in Visual Acuity by Early Treatment Diabetic Retinopathy Study (ETDRS) Visual Acuity (VA) Chart at 36 Months	ruboxistaurin	ruboxistaurin|placebo	Drug|Drug	macular edema|diabetic retinopathy	Diabetic Retinopathy	Parallel Assignment	Interventional	Treatment	Randomized	Reduction in the Occurrence of Center-Involved Diabetic Macular Edema	2	Mean Difference (Final Values)	1.09	0.015	ANCOVA	0.21	1.97	95		NA	All	731	Completed	Phase 3
NCT00090519	4514071	8264149	Mean Duration of Definite Center of Macula-involved Diabetic Macular Edema (DME)	ruboxistaurin	ruboxistaurin|placebo	Drug|Drug	macular edema|diabetic retinopathy	Diabetic Retinopathy	Parallel Assignment	Interventional	Treatment	Randomized	Reduction in the Occurrence of Center-Involved Diabetic Macular Edema	2	Mean Difference (Final Values)	-0.01	0.969	ANOVA	-0.714	0.686	95		NA	All	731	Completed	Phase 3
NCT00090584	4514054	8264131	Symptom Improvement	tolterodine tartrate	Tolterodine|Behavioral training	Drug|Behavioral	urinary incontinence|enuresis	Urinary Incontinence (UI)	Parallel Assignment	Interventional	Treatment	Randomized	Behavior Enhances Drug Reduction of Incontinence (BE-DRI)	2	Odds Ratio (OR)	3.17	0.0001	Regression, Logistic	1.83	5.52	95		NA	Female	307	Completed	N/A
NCT00090584	4514055	8264132	Symptom Improvement	tolterodine tartrate	Tolterodine|Behavioral training	Drug|Behavioral	urinary incontinence|enuresis	Urinary Incontinence (UI)	Parallel Assignment	Interventional	Treatment	Randomized	Behavior Enhances Drug Reduction of Incontinence (BE-DRI)	2	Odds Ratio (OR)	2.55	0.008	Regression, Logistic	1.27	5.13	95		NA	Female	307	Completed	N/A
NCT00090584	4514056	8264133	Satisfaction	tolterodine tartrate	Tolterodine|Behavioral training	Drug|Behavioral	urinary incontinence|enuresis	Urinary Incontinence (UI)	Parallel Assignment	Interventional	Treatment	Randomized	Behavior Enhances Drug Reduction of Incontinence (BE-DRI)	2	Odds Ratio (OR)	2.03	0.02	Regression, Logistic	1.11	3.7	95		NA	Female	307	Completed	N/A
NCT00090584	4514057	8264134	Satisfaction	tolterodine tartrate	Tolterodine|Behavioral training	Drug|Behavioral	urinary incontinence|enuresis	Urinary Incontinence (UI)	Parallel Assignment	Interventional	Treatment	Randomized	Behavior Enhances Drug Reduction of Incontinence (BE-DRI)	2	Odds Ratio (OR)	1.79	0.02	Regression, Logistic	1.09	2.92	95		NA	Female	307	Completed	N/A
NCT00090584	4514058	8264135	Symptom Bother	tolterodine tartrate	Tolterodine|Behavioral training	Drug|Behavioral	urinary incontinence|enuresis	Urinary Incontinence (UI)	Parallel Assignment	Interventional	Treatment	Randomized	Behavior Enhances Drug Reduction of Incontinence (BE-DRI)	2	Other	0	0.0005	Mixed Models Analysis			95		NA	Female	307	Completed	N/A
NCT00090584	4514059	8264136	Symptom Distress	tolterodine tartrate	Tolterodine|Behavioral training	Drug|Behavioral	urinary incontinence|enuresis	Urinary Incontinence (UI)	Parallel Assignment	Interventional	Treatment	Randomized	Behavior Enhances Drug Reduction of Incontinence (BE-DRI)	2	Other	0	0.0006	Mixed Models Analysis			95		NA	Female	307	Completed	N/A
NCT00090584	4514060	8264137	Change in Voids Per Day	tolterodine tartrate	Tolterodine|Behavioral training	Drug|Behavioral	urinary incontinence|enuresis	Urinary Incontinence (UI)	Parallel Assignment	Interventional	Treatment	Randomized	Behavior Enhances Drug Reduction of Incontinence (BE-DRI)	2	Mean Difference (Net)	-0.8	0.08	ANOVA	-1.7	0.1	95	Standard Error of the Mean	0.5	Female	307	Completed	N/A
NCT00090584	4514061	8264138	Change in Incontinence Episodes	tolterodine tartrate	Tolterodine|Behavioral training	Drug|Behavioral	urinary incontinence|enuresis	Urinary Incontinence (UI)	Parallel Assignment	Interventional	Treatment	Randomized	Behavior Enhances Drug Reduction of Incontinence (BE-DRI)	2	Mean Difference (Net)	1.9	0.34	ANOVA	-2	5.9	95	Standard Error of the Mean	2	Female	307	Completed	N/A
NCT00090584	4514062	8264139	Proportion of Women Who Meet Definition of Success	tolterodine tartrate	Tolterodine|Behavioral training	Drug|Behavioral	urinary incontinence|enuresis	Urinary Incontinence (UI)	Parallel Assignment	Interventional	Treatment	Randomized	Behavior Enhances Drug Reduction of Incontinence (BE-DRI)	2	Difference in cumulative success rates	0	0.74	Log Rank	-0.12	0.12	95	Standard Error of the Mean	0.06	Female	307	Completed	N/A
NCT00090779	4514052	8264109	Ranked log10 HIV-1 RNA Viral Load (log10 Copies/mL) Averaged at Weeks 72 and 76 for the IT Arm and Ranked log10 HIV-1 RNA Viral Load (log10 Copies/mL) Averaged at Weeks 36 and 40 for the DT Arm	emtricitabine|tenofovir|ritonavir|lopinavir|emtricitabine, tenofovir disoproxil fumarate drug combination	Emtricitabine/ tenofovir disoproxil fumarate|Lopinavir/Ritonavir	Drug|Drug	infection|hiv infections	HIV Infections	Parallel Assignment	Interventional	Treatment	Randomized	Nine Month Course of Anti-HIV Medications for People Recently Infected With HIV	2		NA	0.002	Wilcoxon (Mann-Whitney)					NA	All	130	Terminated	Phase 2
NCT00090779	4514053	8264110	Ranked Log10 HIV-1 RNA Viral Load (log10 Copies/mL) Averaged at 72 and 76 Weeks for the IT Arm and DT Arm	emtricitabine|tenofovir|ritonavir|lopinavir|emtricitabine, tenofovir disoproxil fumarate drug combination	Emtricitabine/ tenofovir disoproxil fumarate|Lopinavir/Ritonavir	Drug|Drug	infection|hiv infections	HIV Infections	Parallel Assignment	Interventional	Treatment	Randomized	Nine Month Course of Anti-HIV Medications for People Recently Infected With HIV	2		NA	0.005	Wilcoxon (Mann-Whitney)					NA	All	130	Terminated	Phase 2
NCT00090857	4514040	8264088	Worst Grade Fatigue	letrozole	Letrozole|Placebo	Drug|Other	breast neoplasms	Breast Cancer	Parallel Assignment	Interventional	Prevention	Randomized	Letrozole in Preventing Breast Cancer in Postmenopausal Women	2		NA	0.49	Fisher Exact					NA	Female	49	Completed	Phase 2
NCT00090857	4514041	8264089	Worst Grade Headache	letrozole	Letrozole|Placebo	Drug|Other	breast neoplasms	Breast Cancer	Parallel Assignment	Interventional	Prevention	Randomized	Letrozole in Preventing Breast Cancer in Postmenopausal Women	2		NA	0.58	Fisher Exact					NA	Female	49	Completed	Phase 2
NCT00090857	4514042	8264090	Worst Grade Bone Pain	letrozole	Letrozole|Placebo	Drug|Other	breast neoplasms	Breast Cancer	Parallel Assignment	Interventional	Prevention	Randomized	Letrozole in Preventing Breast Cancer in Postmenopausal Women	2		NA	0.6	Fisher Exact					NA	Female	49	Completed	Phase 2
NCT00090857	4514043	8264091	Worst Grade Abdominal Pain	letrozole	Letrozole|Placebo	Drug|Other	breast neoplasms	Breast Cancer	Parallel Assignment	Interventional	Prevention	Randomized	Letrozole in Preventing Breast Cancer in Postmenopausal Women	2		NA	0.27	Fisher Exact					NA	Female	49	Completed	Phase 2
NCT00090857	4514044	8264092	Worst Grade Vomiting	letrozole	Letrozole|Placebo	Drug|Other	breast neoplasms	Breast Cancer	Parallel Assignment	Interventional	Prevention	Randomized	Letrozole in Preventing Breast Cancer in Postmenopausal Women	2		NA	0.88	Fisher Exact					NA	Female	49	Completed	Phase 2
NCT00090857	4514045	8264093	Worst Grade Nausea	letrozole	Letrozole|Placebo	Drug|Other	breast neoplasms	Breast Cancer	Parallel Assignment	Interventional	Prevention	Randomized	Letrozole in Preventing Breast Cancer in Postmenopausal Women	2		NA	0.2	Fisher Exact					NA	Female	49	Completed	Phase 2
NCT00090857	4514046	8264094	Worst Grade Muscle Aches/Pains	letrozole	Letrozole|Placebo	Drug|Other	breast neoplasms	Breast Cancer	Parallel Assignment	Interventional	Prevention	Randomized	Letrozole in Preventing Breast Cancer in Postmenopausal Women	2		NA	0.02	Fisher Exact					NA	Female	49	Completed	Phase 2
NCT00090857	4514047	8264095	Worst Grade Hot Flashes	letrozole	Letrozole|Placebo	Drug|Other	breast neoplasms	Breast Cancer	Parallel Assignment	Interventional	Prevention	Randomized	Letrozole in Preventing Breast Cancer in Postmenopausal Women	2		NA	0.38	Fisher Exact					NA	Female	49	Completed	Phase 2
NCT00090857	4514048	8264096	Change in Hip Density From Baseline to 12 Months	letrozole	Letrozole|Placebo	Drug|Other	breast neoplasms	Breast Cancer	Parallel Assignment	Interventional	Prevention	Randomized	Letrozole in Preventing Breast Cancer in Postmenopausal Women	2		NA	0.06	Wilcoxon (Mann-Whitney)					NA	Female	49	Completed	Phase 2
NCT00090857	4514049	8264097	Change in Trochanter Density From Baseline to 12 Months	letrozole	Letrozole|Placebo	Drug|Other	breast neoplasms	Breast Cancer	Parallel Assignment	Interventional	Prevention	Randomized	Letrozole in Preventing Breast Cancer in Postmenopausal Women	2		NA	0.03	Wilcoxon (Mann-Whitney)					NA	Female	49	Completed	Phase 2
NCT00090857	4514050	8264098	Change in Femoral Neck Density From Baseline to 12 Months	letrozole	Letrozole|Placebo	Drug|Other	breast neoplasms	Breast Cancer	Parallel Assignment	Interventional	Prevention	Randomized	Letrozole in Preventing Breast Cancer in Postmenopausal Women	2		NA	0.7	Wilcoxon (Mann-Whitney)					NA	Female	49	Completed	Phase 2
NCT00090857	4514051	8264099	Change in Lumbar Density From Baseline to 12 Months	letrozole	Letrozole|Placebo	Drug|Other	breast neoplasms	Breast Cancer	Parallel Assignment	Interventional	Prevention	Randomized	Letrozole in Preventing Breast Cancer in Postmenopausal Women	2		NA	0.15	Wilcoxon (Mann-Whitney)					NA	Female	49	Completed	Phase 2
NCT00091026	4514037	8264075	Overall Survival	erlotinib hydrochloride|antibodies, monoclonal|gemcitabine|cetuximab|antineoplastic agents, immunological|bevacizumab|antibodies|immunoglobulins	cetuximab|gemcitabine hydrochloride|bevacizumab|erlotinib hydrochloride	Biological|Drug|Biological|Drug	pancreatic neoplasms	Adenocarcinoma of the Pancreas|Recurrent Pancreatic Cancer|Stage III Pancreatic Cancer|Stage II Pancreatic Cancer|Stage IV Pancreatic Cancer	Parallel Assignment	Interventional	Treatment	Randomized	Bevacizumab and Gemcitabine Combined With Either Cetuximab or Erlotinib in Treating Patients With Advanced Pancreatic Cancer	2		NA	0.86	Log Rank					NA	All	143	Completed	Phase 2
NCT00091026	4514038	8264076	Progression-free Survival	erlotinib hydrochloride|antibodies, monoclonal|gemcitabine|cetuximab|antineoplastic agents, immunological|bevacizumab|antibodies|immunoglobulins	cetuximab|gemcitabine hydrochloride|bevacizumab|erlotinib hydrochloride	Biological|Drug|Biological|Drug	pancreatic neoplasms	Adenocarcinoma of the Pancreas|Recurrent Pancreatic Cancer|Stage III Pancreatic Cancer|Stage II Pancreatic Cancer|Stage IV Pancreatic Cancer	Parallel Assignment	Interventional	Treatment	Randomized	Bevacizumab and Gemcitabine Combined With Either Cetuximab or Erlotinib in Treating Patients With Advanced Pancreatic Cancer	2		NA	0.95	Log Rank					NA	All	143	Completed	Phase 2
NCT00091026	4514039	8264077	Objective Response Rate (Complete or Partial Response) Evaluated Using the Response Evaluation Criteria in Solid Tumors (RECIST)	erlotinib hydrochloride|antibodies, monoclonal|gemcitabine|cetuximab|antineoplastic agents, immunological|bevacizumab|antibodies|immunoglobulins	cetuximab|gemcitabine hydrochloride|bevacizumab|erlotinib hydrochloride	Biological|Drug|Biological|Drug	pancreatic neoplasms	Adenocarcinoma of the Pancreas|Recurrent Pancreatic Cancer|Stage III Pancreatic Cancer|Stage II Pancreatic Cancer|Stage IV Pancreatic Cancer	Parallel Assignment	Interventional	Treatment	Randomized	Bevacizumab and Gemcitabine Combined With Either Cetuximab or Erlotinib in Treating Patients With Advanced Pancreatic Cancer	2	Risk Difference (RD)	0	0.22	Chi-squared	-13	14	95		NA	All	143	Completed	Phase 2
NCT00091169	4514031	8264069	Proportion of Patients With Stable or Improving Performance Status at 4 Weeks	NA	levocarnitine|placebo	Dietary Supplement|Other	fatigue	Fatigue|Unspecified Adult Solid Tumor, Protocol Specific	Parallel Assignment	Interventional	Supportive Care	Randomized	Levocarnitine in Treating Fatigue in Cancer Patients	2		NA	0.677	Fisher Exact					NA	All	376	Completed	Phase 3
NCT00091169	4514032	8264070	Prevalence of Carnitine Deficiency at 4 Weeks	NA	levocarnitine|placebo	Dietary Supplement|Other	fatigue	Fatigue|Unspecified Adult Solid Tumor, Protocol Specific	Parallel Assignment	Interventional	Supportive Care	Randomized	Levocarnitine in Treating Fatigue in Cancer Patients	2		NA	1e-05	Fisher Exact					NA	All	376	Completed	Phase 3
NCT00091169	4514033	8264071	Mean Score Change in Pain Measured With Brief Pain Inventory From Baseline to 4 Weeks	NA	levocarnitine|placebo	Dietary Supplement|Other	fatigue	Fatigue|Unspecified Adult Solid Tumor, Protocol Specific	Parallel Assignment	Interventional	Supportive Care	Randomized	Levocarnitine in Treating Fatigue in Cancer Patients	2		NA	0.61	Wilcoxon (Mann-Whitney)					NA	All	376	Completed	Phase 3
NCT00091169	4514034	8264072	Mean Score Change in Depression Measured With CES-D Between 4 Weeks and Baseline	NA	levocarnitine|placebo	Dietary Supplement|Other	fatigue	Fatigue|Unspecified Adult Solid Tumor, Protocol Specific	Parallel Assignment	Interventional	Supportive Care	Randomized	Levocarnitine in Treating Fatigue in Cancer Patients	2		NA	0.93	Wilcoxon (Mann-Whitney)					NA	All	376	Completed	Phase 3
NCT00091169	4514035	8264073	Mean Score Change in Fatigue Measured With FACIT-F From Baseline to 4 Weeks	NA	levocarnitine|placebo	Dietary Supplement|Other	fatigue	Fatigue|Unspecified Adult Solid Tumor, Protocol Specific	Parallel Assignment	Interventional	Supportive Care	Randomized	Levocarnitine in Treating Fatigue in Cancer Patients	2		NA	0.64	Wilcoxon (Mann-Whitney)					NA	All	376	Completed	Phase 3
NCT00091169	4514036	8264074	Mean Score Change in Fatigue Measured With Brief Fatigue Inventory From Baseline to 4 Weeks	NA	levocarnitine|placebo	Dietary Supplement|Other	fatigue	Fatigue|Unspecified Adult Solid Tumor, Protocol Specific	Parallel Assignment	Interventional	Supportive Care	Randomized	Levocarnitine in Treating Fatigue in Cancer Patients	2		NA	0.57	Wilcoxon (Mann-Whitney)					NA	All	376	Completed	Phase 3
NCT00091442	4514027	8264052	Time to Progression	docetaxel|liposomal doxorubicin	Docetaxel|DOXIL	Drug|Drug	breast neoplasms	Breast Cancer	Parallel Assignment	Interventional	Treatment	Randomized	A Study of Docetaxel Monotherapy or DOXIL and Docetaxel in Patients With Advanced Breast Cancer	2	Hazard Ratio (HR)	0.65	0.0001	Log Rank	0.55	0.77	95		NA	Female	751	Completed	Phase 3
NCT00091442	4514028	8264053	Response Rate: Number of Participants in the Evaluable Population Who Achieved a Complete Response (CR) or Partial Response (PR)	docetaxel|liposomal doxorubicin	Docetaxel|DOXIL	Drug|Drug	breast neoplasms	Breast Cancer	Parallel Assignment	Interventional	Treatment	Randomized	A Study of Docetaxel Monotherapy or DOXIL and Docetaxel in Patients With Advanced Breast Cancer	2		NA	0.0085	Cochran-Mantel-Haenszel					NA	Female	751	Completed	Phase 3
NCT00091442	4514029	8264054	Overall Survival	docetaxel|liposomal doxorubicin	Docetaxel|DOXIL	Drug|Drug	breast neoplasms	Breast Cancer	Parallel Assignment	Interventional	Treatment	Randomized	A Study of Docetaxel Monotherapy or DOXIL and Docetaxel in Patients With Advanced Breast Cancer	2	Hazard Ratio (HR)	1.06	0.5988	Log Rank	0.86	1.3	95		NA	Female	751	Completed	Phase 3
NCT00091507	4514022	8264047	Cardiac Arrest or Acute Mortality	insulin	GIK|Placebo	Drug|Drug	infarction|angina, unstable|cardiovascular diseases|coronary disease|heart diseases|myocardial infarction|heart failure	Angina, Unstable|Cardiovascular Diseases|Coronary Disease|Heart Diseases|Heart Failure, Congestive|Myocardial Infarction	Parallel Assignment	Interventional	Treatment	Randomized	IMMEDIATE Trial - Out of Hospital Administration of Glucose, Insulin and Potassium.	2	Odds Ratio (OR)	0.48	0.01	Regression, Logistic	0.27	0.85	95		NA	All	911	Completed	Phase 3
NCT00091507	4514023	8264048	Mortality	insulin	GIK|Placebo	Drug|Drug	infarction|angina, unstable|cardiovascular diseases|coronary disease|heart diseases|myocardial infarction|heart failure	Angina, Unstable|Cardiovascular Diseases|Coronary Disease|Heart Diseases|Heart Failure, Congestive|Myocardial Infarction	Parallel Assignment	Interventional	Treatment	Randomized	IMMEDIATE Trial - Out of Hospital Administration of Glucose, Insulin and Potassium.	2	Hazard Ratio (HR)	0.72	0.27	Regression, Logistic	0.4	1.29	95		NA	All	911	Completed	Phase 3
NCT00091507	4514024	8264049	Heart Failure or Death	insulin	GIK|Placebo	Drug|Drug	infarction|angina, unstable|cardiovascular diseases|coronary disease|heart diseases|myocardial infarction|heart failure	Angina, Unstable|Cardiovascular Diseases|Coronary Disease|Heart Diseases|Heart Failure, Congestive|Myocardial Infarction	Parallel Assignment	Interventional	Treatment	Randomized	IMMEDIATE Trial - Out of Hospital Administration of Glucose, Insulin and Potassium.	2	Hazard Ratio (HR)	0.73	0.24	Regression, Logistic	0.43	1.23	95		NA	All	911	Completed	Phase 3
NCT00091507	4514025	8264050	Cardiac Arrest	insulin	GIK|Placebo	Drug|Drug	infarction|angina, unstable|cardiovascular diseases|coronary disease|heart diseases|myocardial infarction|heart failure	Angina, Unstable|Cardiovascular Diseases|Coronary Disease|Heart Diseases|Heart Failure, Congestive|Myocardial Infarction	Parallel Assignment	Interventional	Treatment	Randomized	IMMEDIATE Trial - Out of Hospital Administration of Glucose, Insulin and Potassium.	2	Odds Ratio (OR)	0.56	0.08	Regression, Logistic	0.3	1.07	95		NA	All	911	Completed	Phase 3
NCT00091507	4514026	8264051	Progression of Acute Coronary Syndrome to Myocardial Infarction	insulin	GIK|Placebo	Drug|Drug	infarction|angina, unstable|cardiovascular diseases|coronary disease|heart diseases|myocardial infarction|heart failure	Angina, Unstable|Cardiovascular Diseases|Coronary Disease|Heart Diseases|Heart Failure, Congestive|Myocardial Infarction	Parallel Assignment	Interventional	Treatment	Randomized	IMMEDIATE Trial - Out of Hospital Administration of Glucose, Insulin and Potassium.	2	Odds Ratio (OR)	0.88	0.28	Regression, Logistic	0.66	1.13	95		NA	All	911	Completed	Phase 3
NCT00091572	4514019	8264044	Objective Response Rate in Subjects With Measurable Lesions	dacarbazine|temozolomide	Temozolomide|Dacarbazine	Drug|Drug	melanoma	Melanoma	Parallel Assignment	Interventional	Treatment	Randomized	Temozolomide Versus Dacarbazine in Stage IV Metastatic Melanoma (Study P03267)	2	Odds Ratio (OR)	1.43	0.0718	Cochran-Mantel-Haenszel	0.97	2.12	95		NA	All	859	Completed	Phase 3
NCT00091572	4514020	8264045	Overall Survival	dacarbazine|temozolomide	Temozolomide|Dacarbazine	Drug|Drug	melanoma	Melanoma	Parallel Assignment	Interventional	Treatment	Randomized	Temozolomide Versus Dacarbazine in Stage IV Metastatic Melanoma (Study P03267)	2	Hazard Ratio (HR)	1	0.9999	Log Rank	0.86	1.17	95		NA	All	859	Completed	Phase 3
NCT00091572	4514021	8264046	Progression Free Survival	dacarbazine|temozolomide	Temozolomide|Dacarbazine	Drug|Drug	melanoma	Melanoma	Parallel Assignment	Interventional	Treatment	Randomized	Temozolomide Versus Dacarbazine in Stage IV Metastatic Melanoma (Study P03267)	2	Hazard Ratio (HR)	0.92	0.2663	Log Rank	0.8	1.06	95		NA	All	859	Completed	Phase 3
NCT00091793	4514018	8264042	Lumbar Spine Bone Mineral Density Percent Change From Baseline at Month 24	denosumab	AMG 162|Placebo	Drug|Drug	osteoporosis, postmenopausal|osteoporosis	Postmenopausal Osteoporosis	Parallel Assignment	Interventional	Prevention	Randomized	Study to Evaluate AMG 162 in the Prevention of Postmenopausal Osteoporosis	2	Mean Difference (Final Values)	7	0.0001	ANCOVA	6.2	7.8	95		NA	Female	332	Completed	Phase 3
NCT00091819	4514017	8264033	Clinical Response	telavancin|vancomycin	Telavancin|Vancomycin	Drug|Drug	staphylococcal skin infections|skin diseases, infectious|communicable diseases|infection|cellulitis	Staphylococcal Skin Infection	Parallel Assignment	Interventional	Treatment	Randomized	Comparison of Telavancin and Vancomycin for Complicated Skin and Skin Structure Infections With a Focus on Methicillin-resistant Staphylococcus Aureus	2	Risk Difference (RD)	1	NA		-4.8	6.8	95		NA	All	862	Completed	Phase 3
NCT00091832	4513994	8264016	Number of Participants With Skeletal Related Events	denosumab|diphosphonates	Denosumab|IV Bisphosphonates	Biological|Drug	breast neoplasms|neoplasm metastasis|neoplasms, second primary	Bone Metastases in Subjects With Advanced Breast Cancer|Breast Cancer|Metastases	Parallel Assignment	Interventional	Supportive Care	Randomized	Denosumab (AMG 162) in Bisphosphonate Naive Metastatic Breast Cancer	6	Odds Ratio (OR)	1.92	NA		0.51	7.17	95		NA	Female	255	Completed	Phase 2
NCT00091832	4513993	8264016	Number of Participants With Skeletal Related Events	denosumab|diphosphonates	Denosumab|IV Bisphosphonates	Biological|Drug	breast neoplasms|neoplasm metastasis|neoplasms, second primary	Bone Metastases in Subjects With Advanced Breast Cancer|Breast Cancer|Metastases	Parallel Assignment	Interventional	Supportive Care	Randomized	Denosumab (AMG 162) in Bisphosphonate Naive Metastatic Breast Cancer	6	Odds Ratio (OR)	1.2	NA		0.36	3.97	95		NA	Female	255	Completed	Phase 2
NCT00091832	4513991	8264016	Number of Participants With Skeletal Related Events	denosumab|diphosphonates	Denosumab|IV Bisphosphonates	Biological|Drug	breast neoplasms|neoplasm metastasis|neoplasms, second primary	Bone Metastases in Subjects With Advanced Breast Cancer|Breast Cancer|Metastases	Parallel Assignment	Interventional	Supportive Care	Randomized	Denosumab (AMG 162) in Bisphosphonate Naive Metastatic Breast Cancer	6	Odds Ratio (OR)	1.88	NA		0.5	7.05	95		NA	Female	255	Completed	Phase 2
NCT00091832	4513990	8264016	Number of Participants With Skeletal Related Events	denosumab|diphosphonates	Denosumab|IV Bisphosphonates	Biological|Drug	breast neoplasms|neoplasm metastasis|neoplasms, second primary	Bone Metastases in Subjects With Advanced Breast Cancer|Breast Cancer|Metastases	Parallel Assignment	Interventional	Supportive Care	Randomized	Denosumab (AMG 162) in Bisphosphonate Naive Metastatic Breast Cancer	6	Odds Ratio (OR)	1.88	NA		0.5	7.05	95		NA	Female	255	Completed	Phase 2
NCT00091832	4513992	8264016	Number of Participants With Skeletal Related Events	denosumab|diphosphonates	Denosumab|IV Bisphosphonates	Biological|Drug	breast neoplasms|neoplasm metastasis|neoplasms, second primary	Bone Metastases in Subjects With Advanced Breast Cancer|Breast Cancer|Metastases	Parallel Assignment	Interventional	Supportive Care	Randomized	Denosumab (AMG 162) in Bisphosphonate Naive Metastatic Breast Cancer	6	Odds Ratio (OR)	0.81	NA		0.26	2.52	95		NA	Female	255	Completed	Phase 2
NCT00091832	4513995	8264017	Time to First Skeletal Related Event	denosumab|diphosphonates	Denosumab|IV Bisphosphonates	Biological|Drug	breast neoplasms|neoplasm metastasis|neoplasms, second primary	Bone Metastases in Subjects With Advanced Breast Cancer|Breast Cancer|Metastases	Parallel Assignment	Interventional	Supportive Care	Randomized	Denosumab (AMG 162) in Bisphosphonate Naive Metastatic Breast Cancer	6	Hazard Ratio (HR)	0.54	NA		0.158	1.847	95		NA	Female	255	Completed	Phase 2
NCT00091832	4513998	8264017	Time to First Skeletal Related Event	denosumab|diphosphonates	Denosumab|IV Bisphosphonates	Biological|Drug	breast neoplasms|neoplasm metastasis|neoplasms, second primary	Bone Metastases in Subjects With Advanced Breast Cancer|Breast Cancer|Metastases	Parallel Assignment	Interventional	Supportive Care	Randomized	Denosumab (AMG 162) in Bisphosphonate Naive Metastatic Breast Cancer	6	Hazard Ratio (HR)	0.544	NA		0.159	1.859	95		NA	Female	255	Completed	Phase 2
NCT00091832	4513996	8264017	Time to First Skeletal Related Event	denosumab|diphosphonates	Denosumab|IV Bisphosphonates	Biological|Drug	breast neoplasms|neoplasm metastasis|neoplasms, second primary	Bone Metastases in Subjects With Advanced Breast Cancer|Breast Cancer|Metastases	Parallel Assignment	Interventional	Supportive Care	Randomized	Denosumab (AMG 162) in Bisphosphonate Naive Metastatic Breast Cancer	6	Hazard Ratio (HR)	1.073	NA		0.389	2.963	95		NA	Female	255	Completed	Phase 2
NCT00091832	4513999	8264017	Time to First Skeletal Related Event	denosumab|diphosphonates	Denosumab|IV Bisphosphonates	Biological|Drug	breast neoplasms|neoplasm metastasis|neoplasms, second primary	Bone Metastases in Subjects With Advanced Breast Cancer|Breast Cancer|Metastases	Parallel Assignment	Interventional	Supportive Care	Randomized	Denosumab (AMG 162) in Bisphosphonate Naive Metastatic Breast Cancer	6	Hazard Ratio (HR)	0.543	NA		0.159	1.856	95		NA	Female	255	Completed	Phase 2
NCT00091832	4513997	8264017	Time to First Skeletal Related Event	denosumab|diphosphonates	Denosumab|IV Bisphosphonates	Biological|Drug	breast neoplasms|neoplasm metastasis|neoplasms, second primary	Bone Metastases in Subjects With Advanced Breast Cancer|Breast Cancer|Metastases	Parallel Assignment	Interventional	Supportive Care	Randomized	Denosumab (AMG 162) in Bisphosphonate Naive Metastatic Breast Cancer	6	Hazard Ratio (HR)	0.791	NA		0.266	2.355	95		NA	Female	255	Completed	Phase 2
NCT00091832	4514000	8264028	Time to 65% or More Reduction in Urinary N-telopeptide (uNTX) From Baseline	denosumab|diphosphonates	Denosumab|IV Bisphosphonates	Biological|Drug	breast neoplasms|neoplasm metastasis|neoplasms, second primary	Bone Metastases in Subjects With Advanced Breast Cancer|Breast Cancer|Metastases	Parallel Assignment	Interventional	Supportive Care	Randomized	Denosumab (AMG 162) in Bisphosphonate Naive Metastatic Breast Cancer	6	Hazard Ratio (HR)	1.14	NA		0.71	1.83	95		NA	Female	255	Completed	Phase 2
NCT00091832	4514004	8264028	Time to 65% or More Reduction in Urinary N-telopeptide (uNTX) From Baseline	denosumab|diphosphonates	Denosumab|IV Bisphosphonates	Biological|Drug	breast neoplasms|neoplasm metastasis|neoplasms, second primary	Bone Metastases in Subjects With Advanced Breast Cancer|Breast Cancer|Metastases	Parallel Assignment	Interventional	Supportive Care	Randomized	Denosumab (AMG 162) in Bisphosphonate Naive Metastatic Breast Cancer	6	Hazard Ratio (HR)	0.82	NA		0.51	1.31	95		NA	Female	255	Completed	Phase 2
NCT00091832	4514003	8264028	Time to 65% or More Reduction in Urinary N-telopeptide (uNTX) From Baseline	denosumab|diphosphonates	Denosumab|IV Bisphosphonates	Biological|Drug	breast neoplasms|neoplasm metastasis|neoplasms, second primary	Bone Metastases in Subjects With Advanced Breast Cancer|Breast Cancer|Metastases	Parallel Assignment	Interventional	Supportive Care	Randomized	Denosumab (AMG 162) in Bisphosphonate Naive Metastatic Breast Cancer	6	Hazard Ratio (HR)	1.03	NA		0.64	1.65	95		NA	Female	255	Completed	Phase 2
NCT00091832	4514002	8264028	Time to 65% or More Reduction in Urinary N-telopeptide (uNTX) From Baseline	denosumab|diphosphonates	Denosumab|IV Bisphosphonates	Biological|Drug	breast neoplasms|neoplasm metastasis|neoplasms, second primary	Bone Metastases in Subjects With Advanced Breast Cancer|Breast Cancer|Metastases	Parallel Assignment	Interventional	Supportive Care	Randomized	Denosumab (AMG 162) in Bisphosphonate Naive Metastatic Breast Cancer	6	Hazard Ratio (HR)	1.09	NA		0.68	1.74	95		NA	Female	255	Completed	Phase 2
NCT00091832	4514001	8264028	Time to 65% or More Reduction in Urinary N-telopeptide (uNTX) From Baseline	denosumab|diphosphonates	Denosumab|IV Bisphosphonates	Biological|Drug	breast neoplasms|neoplasm metastasis|neoplasms, second primary	Bone Metastases in Subjects With Advanced Breast Cancer|Breast Cancer|Metastases	Parallel Assignment	Interventional	Supportive Care	Randomized	Denosumab (AMG 162) in Bisphosphonate Naive Metastatic Breast Cancer	6	Hazard Ratio (HR)	1.09	NA		0.68	1.74	95		NA	Female	255	Completed	Phase 2
NCT00091832	4514008	8264029	Number of Participants Achieving 65% or More Reduction in uNTX From Baseline at Week 25	denosumab|diphosphonates	Denosumab|IV Bisphosphonates	Biological|Drug	breast neoplasms|neoplasm metastasis|neoplasms, second primary	Bone Metastases in Subjects With Advanced Breast Cancer|Breast Cancer|Metastases	Parallel Assignment	Interventional	Supportive Care	Randomized	Denosumab (AMG 162) in Bisphosphonate Naive Metastatic Breast Cancer	6	Odds Ratio (OR)	0.67	NA		0.25	1.76	95		NA	Female	255	Completed	Phase 2
NCT00091832	4514006	8264029	Number of Participants Achieving 65% or More Reduction in uNTX From Baseline at Week 25	denosumab|diphosphonates	Denosumab|IV Bisphosphonates	Biological|Drug	breast neoplasms|neoplasm metastasis|neoplasms, second primary	Bone Metastases in Subjects With Advanced Breast Cancer|Breast Cancer|Metastases	Parallel Assignment	Interventional	Supportive Care	Randomized	Denosumab (AMG 162) in Bisphosphonate Naive Metastatic Breast Cancer	6	Odds Ratio (OR)	0.58	NA		0.22	1.58	95		NA	Female	255	Completed	Phase 2
NCT00091832	4514007	8264029	Number of Participants Achieving 65% or More Reduction in uNTX From Baseline at Week 25	denosumab|diphosphonates	Denosumab|IV Bisphosphonates	Biological|Drug	breast neoplasms|neoplasm metastasis|neoplasms, second primary	Bone Metastases in Subjects With Advanced Breast Cancer|Breast Cancer|Metastases	Parallel Assignment	Interventional	Supportive Care	Randomized	Denosumab (AMG 162) in Bisphosphonate Naive Metastatic Breast Cancer	6	Odds Ratio (OR)	0.65	NA		0.24	1.77	95		NA	Female	255	Completed	Phase 2
NCT00091832	4514009	8264029	Number of Participants Achieving 65% or More Reduction in uNTX From Baseline at Week 25	denosumab|diphosphonates	Denosumab|IV Bisphosphonates	Biological|Drug	breast neoplasms|neoplasm metastasis|neoplasms, second primary	Bone Metastases in Subjects With Advanced Breast Cancer|Breast Cancer|Metastases	Parallel Assignment	Interventional	Supportive Care	Randomized	Denosumab (AMG 162) in Bisphosphonate Naive Metastatic Breast Cancer	6	Odds Ratio (OR)	1.82	NA		0.69	4.79	95		NA	Female	255	Completed	Phase 2
NCT00091832	4514005	8264029	Number of Participants Achieving 65% or More Reduction in uNTX From Baseline at Week 25	denosumab|diphosphonates	Denosumab|IV Bisphosphonates	Biological|Drug	breast neoplasms|neoplasm metastasis|neoplasms, second primary	Bone Metastases in Subjects With Advanced Breast Cancer|Breast Cancer|Metastases	Parallel Assignment	Interventional	Supportive Care	Randomized	Denosumab (AMG 162) in Bisphosphonate Naive Metastatic Breast Cancer	6	Odds Ratio (OR)	0.7	NA		0.25	1.92	95		NA	Female	255	Completed	Phase 2
NCT00091832	4514014	8264030	Number of Participants Achieving 65% or More Reduction in Urinary N-telopeptide (uNTx) From Baseline at Week 13	denosumab|diphosphonates	Denosumab|IV Bisphosphonates	Biological|Drug	breast neoplasms|neoplasm metastasis|neoplasms, second primary	Bone Metastases in Subjects With Advanced Breast Cancer|Breast Cancer|Metastases	Parallel Assignment	Interventional	Supportive Care	Randomized	Denosumab (AMG 162) in Bisphosphonate Naive Metastatic Breast Cancer	6	Odds Ratio (OR)	1.72	NA		0.68	4.35	95		NA	Female	255	Completed	Phase 2
NCT00091832	4514010	8264030	Number of Participants Achieving 65% or More Reduction in Urinary N-telopeptide (uNTx) From Baseline at Week 13	denosumab|diphosphonates	Denosumab|IV Bisphosphonates	Biological|Drug	breast neoplasms|neoplasm metastasis|neoplasms, second primary	Bone Metastases in Subjects With Advanced Breast Cancer|Breast Cancer|Metastases	Parallel Assignment	Interventional	Supportive Care	Randomized	Denosumab (AMG 162) in Bisphosphonate Naive Metastatic Breast Cancer	6	Odds Ratio (OR)	1.74	NA		0.7	4.34	95		NA	Female	255	Completed	Phase 2
NCT00091832	4514013	8264030	Number of Participants Achieving 65% or More Reduction in Urinary N-telopeptide (uNTx) From Baseline at Week 13	denosumab|diphosphonates	Denosumab|IV Bisphosphonates	Biological|Drug	breast neoplasms|neoplasm metastasis|neoplasms, second primary	Bone Metastases in Subjects With Advanced Breast Cancer|Breast Cancer|Metastases	Parallel Assignment	Interventional	Supportive Care	Randomized	Denosumab (AMG 162) in Bisphosphonate Naive Metastatic Breast Cancer	6	Odds Ratio (OR)	1.29	NA		0.51	3.24	95		NA	Female	255	Completed	Phase 2
NCT00091832	4514011	8264030	Number of Participants Achieving 65% or More Reduction in Urinary N-telopeptide (uNTx) From Baseline at Week 13	denosumab|diphosphonates	Denosumab|IV Bisphosphonates	Biological|Drug	breast neoplasms|neoplasm metastasis|neoplasms, second primary	Bone Metastases in Subjects With Advanced Breast Cancer|Breast Cancer|Metastases	Parallel Assignment	Interventional	Supportive Care	Randomized	Denosumab (AMG 162) in Bisphosphonate Naive Metastatic Breast Cancer	6	Odds Ratio (OR)	1.27	NA		0.51	3.2	95		NA	Female	255	Completed	Phase 2
NCT00091832	4514012	8264030	Number of Participants Achieving 65% or More Reduction in Urinary N-telopeptide (uNTx) From Baseline at Week 13	denosumab|diphosphonates	Denosumab|IV Bisphosphonates	Biological|Drug	breast neoplasms|neoplasm metastasis|neoplasms, second primary	Bone Metastases in Subjects With Advanced Breast Cancer|Breast Cancer|Metastases	Parallel Assignment	Interventional	Supportive Care	Randomized	Denosumab (AMG 162) in Bisphosphonate Naive Metastatic Breast Cancer	6	Odds Ratio (OR)	0.88	NA		0.34	2.29	95		NA	Female	255	Completed	Phase 2
NCT00091832	4514015	8264031	Percent Change From Baseline to Week 25 in Urinary N-telopeptide (uNTx)	denosumab|diphosphonates	Denosumab|IV Bisphosphonates	Biological|Drug	breast neoplasms|neoplasm metastasis|neoplasms, second primary	Bone Metastases in Subjects With Advanced Breast Cancer|Breast Cancer|Metastases	Parallel Assignment	Interventional	Supportive Care	Randomized	Denosumab (AMG 162) in Bisphosphonate Naive Metastatic Breast Cancer	6		NA	0.848	ANCOVA					NA	Female	255	Completed	Phase 2
NCT00091832	4514016	8264032	Percent Change From Baseline to Week 13 in Creatinine-adjusted Urinary N-telopeptide (uNTx/Cr)	denosumab|diphosphonates	Denosumab|IV Bisphosphonates	Biological|Drug	breast neoplasms|neoplasm metastasis|neoplasms, second primary	Bone Metastases in Subjects With Advanced Breast Cancer|Breast Cancer|Metastases	Parallel Assignment	Interventional	Supportive Care	Randomized	Denosumab (AMG 162) in Bisphosphonate Naive Metastatic Breast Cancer	6		NA	0.245	ANCOVA					NA	Female	255	Completed	Phase 2
NCT00091949	4513984	8264008	Composite Outcome of Fatal or Non-fatal Stroke, Fatal or Non-fatal MI or Episode of Serious Congestive Heart Failure	pioglitazone	pioglitazone|placebo	Drug|Drug	stroke|insulin resistance|myocardial infarction|infarction	Diabetes|Myocardial Infarction|Stroke	Parallel Assignment	Interventional	Treatment	Randomized	Insulin Resistance Intervention After Stroke Trial	2	Hazard Ratio (HR)	0.82	0.11	Regression, Cox	0.65	1.05	95		NA	All	3876	Completed	Phase 3
NCT00091949	4513985	8264009	Decline in Cognitive Status	pioglitazone	pioglitazone|placebo	Drug|Drug	stroke|insulin resistance|myocardial infarction|infarction	Diabetes|Myocardial Infarction|Stroke	Parallel Assignment	Interventional	Treatment	Randomized	Insulin Resistance Intervention After Stroke Trial	2	Mean Difference (Net)	-0.023	0.88	Mixed Models Analysis	-0.326	0.28	95		NA	All	3876	Completed	Phase 3
NCT00091949	4513986	8264010	All Cause Mortality	pioglitazone	pioglitazone|placebo	Drug|Drug	stroke|insulin resistance|myocardial infarction|infarction	Diabetes|Myocardial Infarction|Stroke	Parallel Assignment	Interventional	Treatment	Randomized	Insulin Resistance Intervention After Stroke Trial	2	Hazard Ratio (HR)	0.93	0.52	Regression, Cox	0.73	1.17	95		NA	All	3876	Completed	Phase 3
NCT00091949	4513987	8264012	Acute Coronary Syndrome	pioglitazone	pioglitazone|placebo	Drug|Drug	stroke|insulin resistance|myocardial infarction|infarction	Diabetes|Myocardial Infarction|Stroke	Parallel Assignment	Interventional	Treatment	Randomized	Insulin Resistance Intervention After Stroke Trial	2	Hazard Ratio (HR)	0.75	0.11	Regression, Cox	0.52	1.07	95		NA	All	3876	Completed	Phase 3
NCT00091949	4513988	8264013	Fatal or Non-fatal Stroke Alone	pioglitazone	pioglitazone|placebo	Drug|Drug	stroke|insulin resistance|myocardial infarction|infarction	Diabetes|Myocardial Infarction|Stroke	Parallel Assignment	Interventional	Treatment	Randomized	Insulin Resistance Intervention After Stroke Trial	2	Hazard Ratio (HR)	0.82	0.19	Regression, Cox	0.61	1.1	95		NA	All	3876	Completed	Phase 3
NCT00091949	4513989	8264014	Recurrent Fatal or Non-fatal Stroke, or Fatal or Non-fatal Myocardial Infarction	pioglitazone	pioglitazone|placebo	Drug|Drug	stroke|insulin resistance|myocardial infarction|infarction	Diabetes|Myocardial Infarction|Stroke	Parallel Assignment	Interventional	Treatment	Randomized	Insulin Resistance Intervention After Stroke Trial	2	Hazard Ratio (HR)	0.76	0.0067	Regression, Cox	0.62	0.93	95		NA	All	3876	Completed	Phase 3
NCT00091962	4513983	8264006	Hamilton Rating Scale for Depression	NA	Psychoeducation; Treatment recommendations|Pharmacotherapy|Usual Care	Behavioral|Drug|Other	depressive disorder|heart diseases|depression|cardiovascular diseases|coronary disease	Cardiovascular Diseases|Coronary Disease|Depression|Heart Diseases	Parallel Assignment	Interventional	Treatment	Randomized	Effectiveness of Depression Treatment Following Coronary Artery Bypass Surgery	3	Mean Difference (Final Values)	0.001	0.001	Mixed Models Analysis			95		NA	All	453	Completed	N/A
NCT00092443	4513975	8263982	Number of Subjects With ≥3 Fold Rise in Antibody Titer	NA	RotaTeq™, rotavirus vaccine, live, oral, pentavalent|Comparator: Placebo matching RotaTeq™	Biological|Biological	rotavirus infections	Rotavirus Infections	Parallel Assignment	Interventional	Prevention	Randomized	Dose Confirmation Efficacy Study (V260-007)	2	Percent of Participants	39.7	NA		27.6	52.8	95		NA	All	1312	Completed	Phase 3
NCT00092443	4513974	8263982	Number of Subjects With ≥3 Fold Rise in Antibody Titer	NA	RotaTeq™, rotavirus vaccine, live, oral, pentavalent|Comparator: Placebo matching RotaTeq™	Biological|Biological	rotavirus infections	Rotavirus Infections	Parallel Assignment	Interventional	Prevention	Randomized	Dose Confirmation Efficacy Study (V260-007)	2	Percent of Participants	1.4	NA		0	7.7	95		NA	All	1312	Completed	Phase 3
NCT00092443	4513973	8263982	Number of Subjects With ≥3 Fold Rise in Antibody Titer	NA	RotaTeq™, rotavirus vaccine, live, oral, pentavalent|Comparator: Placebo matching RotaTeq™	Biological|Biological	rotavirus infections	Rotavirus Infections	Parallel Assignment	Interventional	Prevention	Randomized	Dose Confirmation Efficacy Study (V260-007)	2	Percent of Participants	24.6	NA		14.5	37.3	95		NA	All	1312	Completed	Phase 3
NCT00092443	4513976	8263982	Number of Subjects With ≥3 Fold Rise in Antibody Titer	NA	RotaTeq™, rotavirus vaccine, live, oral, pentavalent|Comparator: Placebo matching RotaTeq™	Biological|Biological	rotavirus infections	Rotavirus Infections	Parallel Assignment	Interventional	Prevention	Randomized	Dose Confirmation Efficacy Study (V260-007)	2	Percent of Participants	0	NA		0	4.8	95		NA	All	1312	Completed	Phase 3
NCT00092443	4513977	8263982	Number of Subjects With ≥3 Fold Rise in Antibody Titer	NA	RotaTeq™, rotavirus vaccine, live, oral, pentavalent|Comparator: Placebo matching RotaTeq™	Biological|Biological	rotavirus infections	Rotavirus Infections	Parallel Assignment	Interventional	Prevention	Randomized	Dose Confirmation Efficacy Study (V260-007)	2	Percent of Participants	9	NA		3.4	18.5	95		NA	All	1312	Completed	Phase 3
NCT00092443	4513978	8263982	Number of Subjects With ≥3 Fold Rise in Antibody Titer	NA	RotaTeq™, rotavirus vaccine, live, oral, pentavalent|Comparator: Placebo matching RotaTeq™	Biological|Biological	rotavirus infections	Rotavirus Infections	Parallel Assignment	Interventional	Prevention	Randomized	Dose Confirmation Efficacy Study (V260-007)	2	Percent of Participants	0	NA		0	5.1	95		NA	All	1312	Completed	Phase 3
NCT00092443	4513979	8263982	Number of Subjects With ≥3 Fold Rise in Antibody Titer	NA	RotaTeq™, rotavirus vaccine, live, oral, pentavalent|Comparator: Placebo matching RotaTeq™	Biological|Biological	rotavirus infections	Rotavirus Infections	Parallel Assignment	Interventional	Prevention	Randomized	Dose Confirmation Efficacy Study (V260-007)	2	Percent of Participants	14.5	NA		6.9	25.8	95		NA	All	1312	Completed	Phase 3
NCT00092443	4513972	8263982	Number of Subjects With ≥3 Fold Rise in Antibody Titer	NA	RotaTeq™, rotavirus vaccine, live, oral, pentavalent|Comparator: Placebo matching RotaTeq™	Biological|Biological	rotavirus infections	Rotavirus Infections	Parallel Assignment	Interventional	Prevention	Randomized	Dose Confirmation Efficacy Study (V260-007)	2	Percent of Participants	2.9	NA		0.4	10.1	95		NA	All	1312	Completed	Phase 3
NCT00092443	4513980	8263982	Number of Subjects With ≥3 Fold Rise in Antibody Titer	NA	RotaTeq™, rotavirus vaccine, live, oral, pentavalent|Comparator: Placebo matching RotaTeq™	Biological|Biological	rotavirus infections	Rotavirus Infections	Parallel Assignment	Interventional	Prevention	Randomized	Dose Confirmation Efficacy Study (V260-007)	2	Percent of Participants	2.7	NA		0.3	9.5	95		NA	All	1312	Completed	Phase 3
NCT00092443	4513981	8263982	Number of Subjects With ≥3 Fold Rise in Antibody Titer	NA	RotaTeq™, rotavirus vaccine, live, oral, pentavalent|Comparator: Placebo matching RotaTeq™	Biological|Biological	rotavirus infections	Rotavirus Infections	Parallel Assignment	Interventional	Prevention	Randomized	Dose Confirmation Efficacy Study (V260-007)	2	Percent of Participants	56.7	NA		44	66.8	95		NA	All	1312	Completed	Phase 3
NCT00092443	4513982	8263983	Occurence of Clinical Rotavirus Disease Caused by the Composite of the Serotypes Contained Within the Vaccine More Than 14 Days Following the Third Dose.	NA	RotaTeq™, rotavirus vaccine, live, oral, pentavalent|Comparator: Placebo matching RotaTeq™	Biological|Biological	rotavirus infections	Rotavirus Infections	Parallel Assignment	Interventional	Prevention	Randomized	Dose Confirmation Efficacy Study (V260-007)	2	Efficacy = 1-Relative Risk	72.5	0.001	Exact Binomial Test	50.6	85.6	95		NA	All	1312	Completed	Phase 3
NCT00092456	4513969	8263981	Serum Neutralizing Antibodies (SNA) Response Against Rotavirus Serotypes G1, G2, G3, G4 and P1A[8]	NA	rotavirus vaccine, live, oral, pentavalent|Placebo	Biological|Biological	rotavirus infections	Rotavirus Infections	Parallel Assignment	Interventional	Prevention	Randomized	Consistency Lots Vaccine Study (V260-009)	4		NA	0.001	ANCOVA					NA	All	793	Completed	Phase 3
NCT00092456	4513971	8263981	Serum Neutralizing Antibodies (SNA) Response Against Rotavirus Serotypes G1, G2, G3, G4 and P1A[8]	NA	rotavirus vaccine, live, oral, pentavalent|Placebo	Biological|Biological	rotavirus infections	Rotavirus Infections	Parallel Assignment	Interventional	Prevention	Randomized	Consistency Lots Vaccine Study (V260-009)	4		NA	0.001	ANOVA					NA	All	793	Completed	Phase 3
NCT00092456	4513970	8263981	Serum Neutralizing Antibodies (SNA) Response Against Rotavirus Serotypes G1, G2, G3, G4 and P1A[8]	NA	rotavirus vaccine, live, oral, pentavalent|Placebo	Biological|Biological	rotavirus infections	Rotavirus Infections	Parallel Assignment	Interventional	Prevention	Randomized	Consistency Lots Vaccine Study (V260-009)	4		NA	0.001	ANOVA					NA	All	793	Completed	Phase 3
NCT00092495	4513930	8263956	Geometric Mean Titer (GMT) for HPV 18 by Week 4 Postdose 3	NA	V501, Gardasil, human papillomavirus (type 6, 11, 16, 18) recombinant vaccine	Biological	condylomata acuminata	Cervical Cancer|Genital Warts	Parallel Assignment	Interventional	Prevention	Randomized	Study of an Investigational Vaccine in Pre-Adolescents and Adolescents (Gardasil)(V501-016)	4		NA	0.001	ANOVA					NA	All	3055	Completed	Phase 3
NCT00092495	4513931	8263956	Geometric Mean Titer (GMT) for HPV 18 by Week 4 Postdose 3	NA	V501, Gardasil, human papillomavirus (type 6, 11, 16, 18) recombinant vaccine	Biological	condylomata acuminata	Cervical Cancer|Genital Warts	Parallel Assignment	Interventional	Prevention	Randomized	Study of an Investigational Vaccine in Pre-Adolescents and Adolescents (Gardasil)(V501-016)	4		NA	0.001	ANOVA					NA	All	3055	Completed	Phase 3
NCT00092495	4513929	8263956	Geometric Mean Titer (GMT) for HPV 18 by Week 4 Postdose 3	NA	V501, Gardasil, human papillomavirus (type 6, 11, 16, 18) recombinant vaccine	Biological	condylomata acuminata	Cervical Cancer|Genital Warts	Parallel Assignment	Interventional	Prevention	Randomized	Study of an Investigational Vaccine in Pre-Adolescents and Adolescents (Gardasil)(V501-016)	4		NA	0.001	ANOVA					NA	All	3055	Completed	Phase 3
NCT00092495	4513934	8263957	Number of Subjects Who Seroconverted for HPV 18 by Week 4 Postdose 3	NA	V501, Gardasil, human papillomavirus (type 6, 11, 16, 18) recombinant vaccine	Biological	condylomata acuminata	Cervical Cancer|Genital Warts	Parallel Assignment	Interventional	Prevention	Randomized	Study of an Investigational Vaccine in Pre-Adolescents and Adolescents (Gardasil)(V501-016)	4		NA	0.001	Miettinen and Nurminen					NA	All	3055	Completed	Phase 3
NCT00092495	4513933	8263957	Number of Subjects Who Seroconverted for HPV 18 by Week 4 Postdose 3	NA	V501, Gardasil, human papillomavirus (type 6, 11, 16, 18) recombinant vaccine	Biological	condylomata acuminata	Cervical Cancer|Genital Warts	Parallel Assignment	Interventional	Prevention	Randomized	Study of an Investigational Vaccine in Pre-Adolescents and Adolescents (Gardasil)(V501-016)	4		NA	0.001	Miettinen and Nurminen					NA	All	3055	Completed	Phase 3
NCT00092495	4513932	8263957	Number of Subjects Who Seroconverted for HPV 18 by Week 4 Postdose 3	NA	V501, Gardasil, human papillomavirus (type 6, 11, 16, 18) recombinant vaccine	Biological	condylomata acuminata	Cervical Cancer|Genital Warts	Parallel Assignment	Interventional	Prevention	Randomized	Study of an Investigational Vaccine in Pre-Adolescents and Adolescents (Gardasil)(V501-016)	4		NA	0.001	Miettinen and Nurminen					NA	All	3055	Completed	Phase 3
NCT00092495	4513936	8263958	Geometric Mean Titer (GMT) for HPV 18 by Week 4 Postdose 3	NA	V501, Gardasil, human papillomavirus (type 6, 11, 16, 18) recombinant vaccine	Biological	condylomata acuminata	Cervical Cancer|Genital Warts	Parallel Assignment	Interventional	Prevention	Randomized	Study of an Investigational Vaccine in Pre-Adolescents and Adolescents (Gardasil)(V501-016)	4		NA	0.001	ANOVA					NA	All	3055	Completed	Phase 3
NCT00092495	4513935	8263958	Geometric Mean Titer (GMT) for HPV 18 by Week 4 Postdose 3	NA	V501, Gardasil, human papillomavirus (type 6, 11, 16, 18) recombinant vaccine	Biological	condylomata acuminata	Cervical Cancer|Genital Warts	Parallel Assignment	Interventional	Prevention	Randomized	Study of an Investigational Vaccine in Pre-Adolescents and Adolescents (Gardasil)(V501-016)	4		NA	0.001	ANOVA					NA	All	3055	Completed	Phase 3
NCT00092495	4513937	8263959	Number of Subjects Who Seroconverted for HPV 18 by Week 4 Postdose 3	NA	V501, Gardasil, human papillomavirus (type 6, 11, 16, 18) recombinant vaccine	Biological	condylomata acuminata	Cervical Cancer|Genital Warts	Parallel Assignment	Interventional	Prevention	Randomized	Study of an Investigational Vaccine in Pre-Adolescents and Adolescents (Gardasil)(V501-016)	4		NA	0.001	Miettinen and Nurminen					NA	All	3055	Completed	Phase 3
NCT00092495	4513938	8263959	Number of Subjects Who Seroconverted for HPV 18 by Week 4 Postdose 3	NA	V501, Gardasil, human papillomavirus (type 6, 11, 16, 18) recombinant vaccine	Biological	condylomata acuminata	Cervical Cancer|Genital Warts	Parallel Assignment	Interventional	Prevention	Randomized	Study of an Investigational Vaccine in Pre-Adolescents and Adolescents (Gardasil)(V501-016)	4		NA	0.001	Miettinen and Nurminen					NA	All	3055	Completed	Phase 3
NCT00092495	4513941	8263960	Geometric Mean Titer (GMT) for HPV 16 by Week 4 Postdose 3	NA	V501, Gardasil, human papillomavirus (type 6, 11, 16, 18) recombinant vaccine	Biological	condylomata acuminata	Cervical Cancer|Genital Warts	Parallel Assignment	Interventional	Prevention	Randomized	Study of an Investigational Vaccine in Pre-Adolescents and Adolescents (Gardasil)(V501-016)	4		NA	0.001	ANOVA					NA	All	3055	Completed	Phase 3
NCT00092495	4513940	8263960	Geometric Mean Titer (GMT) for HPV 16 by Week 4 Postdose 3	NA	V501, Gardasil, human papillomavirus (type 6, 11, 16, 18) recombinant vaccine	Biological	condylomata acuminata	Cervical Cancer|Genital Warts	Parallel Assignment	Interventional	Prevention	Randomized	Study of an Investigational Vaccine in Pre-Adolescents and Adolescents (Gardasil)(V501-016)	4		NA	0.001	ANOVA					NA	All	3055	Completed	Phase 3
NCT00092495	4513939	8263960	Geometric Mean Titer (GMT) for HPV 16 by Week 4 Postdose 3	NA	V501, Gardasil, human papillomavirus (type 6, 11, 16, 18) recombinant vaccine	Biological	condylomata acuminata	Cervical Cancer|Genital Warts	Parallel Assignment	Interventional	Prevention	Randomized	Study of an Investigational Vaccine in Pre-Adolescents and Adolescents (Gardasil)(V501-016)	4		NA	0.001	ANOVA					NA	All	3055	Completed	Phase 3
NCT00092495	4513942	8263961	Number of Subjects Who Seroconverted for HPV 16 by Week 4 Postdose 3	NA	V501, Gardasil, human papillomavirus (type 6, 11, 16, 18) recombinant vaccine	Biological	condylomata acuminata	Cervical Cancer|Genital Warts	Parallel Assignment	Interventional	Prevention	Randomized	Study of an Investigational Vaccine in Pre-Adolescents and Adolescents (Gardasil)(V501-016)	4		NA	0.001	Miettinen and Nurminen					NA	All	3055	Completed	Phase 3
NCT00092495	4513944	8263961	Number of Subjects Who Seroconverted for HPV 16 by Week 4 Postdose 3	NA	V501, Gardasil, human papillomavirus (type 6, 11, 16, 18) recombinant vaccine	Biological	condylomata acuminata	Cervical Cancer|Genital Warts	Parallel Assignment	Interventional	Prevention	Randomized	Study of an Investigational Vaccine in Pre-Adolescents and Adolescents (Gardasil)(V501-016)	4		NA	0.01	Miettinen and Nurminen					NA	All	3055	Completed	Phase 3
NCT00092495	4513943	8263961	Number of Subjects Who Seroconverted for HPV 16 by Week 4 Postdose 3	NA	V501, Gardasil, human papillomavirus (type 6, 11, 16, 18) recombinant vaccine	Biological	condylomata acuminata	Cervical Cancer|Genital Warts	Parallel Assignment	Interventional	Prevention	Randomized	Study of an Investigational Vaccine in Pre-Adolescents and Adolescents (Gardasil)(V501-016)	4		NA	0.001	Miettinen and Nurminen					NA	All	3055	Completed	Phase 3
NCT00092495	4513946	8263962	Geometric Mean Titer (GMT) for HPV 16 by Week 4 Postdose 3	NA	V501, Gardasil, human papillomavirus (type 6, 11, 16, 18) recombinant vaccine	Biological	condylomata acuminata	Cervical Cancer|Genital Warts	Parallel Assignment	Interventional	Prevention	Randomized	Study of an Investigational Vaccine in Pre-Adolescents and Adolescents (Gardasil)(V501-016)	4		NA	0.001	ANOVA					NA	All	3055	Completed	Phase 3
NCT00092495	4513945	8263962	Geometric Mean Titer (GMT) for HPV 16 by Week 4 Postdose 3	NA	V501, Gardasil, human papillomavirus (type 6, 11, 16, 18) recombinant vaccine	Biological	condylomata acuminata	Cervical Cancer|Genital Warts	Parallel Assignment	Interventional	Prevention	Randomized	Study of an Investigational Vaccine in Pre-Adolescents and Adolescents (Gardasil)(V501-016)	4		NA	0.001	ANOVA					NA	All	3055	Completed	Phase 3
NCT00092495	4513947	8263963	Number of Subjects Who Seroconverted for HPV 16 by Week 4 Postdose 3	NA	V501, Gardasil, human papillomavirus (type 6, 11, 16, 18) recombinant vaccine	Biological	condylomata acuminata	Cervical Cancer|Genital Warts	Parallel Assignment	Interventional	Prevention	Randomized	Study of an Investigational Vaccine in Pre-Adolescents and Adolescents (Gardasil)(V501-016)	4		NA	0.001	Miettinen and Nurminen					NA	All	3055	Completed	Phase 3
NCT00092495	4513948	8263963	Number of Subjects Who Seroconverted for HPV 16 by Week 4 Postdose 3	NA	V501, Gardasil, human papillomavirus (type 6, 11, 16, 18) recombinant vaccine	Biological	condylomata acuminata	Cervical Cancer|Genital Warts	Parallel Assignment	Interventional	Prevention	Randomized	Study of an Investigational Vaccine in Pre-Adolescents and Adolescents (Gardasil)(V501-016)	4		NA	0.001	Miettinen and Nurminen					NA	All	3055	Completed	Phase 3
NCT00092495	4513950	8263964	Geometric Mean Titer (GMT) for HPV 11 by Week 4 Postdose 3	NA	V501, Gardasil, human papillomavirus (type 6, 11, 16, 18) recombinant vaccine	Biological	condylomata acuminata	Cervical Cancer|Genital Warts	Parallel Assignment	Interventional	Prevention	Randomized	Study of an Investigational Vaccine in Pre-Adolescents and Adolescents (Gardasil)(V501-016)	4		NA	0.001	ANOVA					NA	All	3055	Completed	Phase 3
NCT00092495	4513949	8263964	Geometric Mean Titer (GMT) for HPV 11 by Week 4 Postdose 3	NA	V501, Gardasil, human papillomavirus (type 6, 11, 16, 18) recombinant vaccine	Biological	condylomata acuminata	Cervical Cancer|Genital Warts	Parallel Assignment	Interventional	Prevention	Randomized	Study of an Investigational Vaccine in Pre-Adolescents and Adolescents (Gardasil)(V501-016)	4		NA	0.001	ANOVA					NA	All	3055	Completed	Phase 3
NCT00092495	4513951	8263964	Geometric Mean Titer (GMT) for HPV 11 by Week 4 Postdose 3	NA	V501, Gardasil, human papillomavirus (type 6, 11, 16, 18) recombinant vaccine	Biological	condylomata acuminata	Cervical Cancer|Genital Warts	Parallel Assignment	Interventional	Prevention	Randomized	Study of an Investigational Vaccine in Pre-Adolescents and Adolescents (Gardasil)(V501-016)	4		NA	0.001	ANOVA					NA	All	3055	Completed	Phase 3
NCT00092495	4513952	8263965	Number of Subjects Who Seroconverted for HPV 11 by Week 4 Postdose 3	NA	V501, Gardasil, human papillomavirus (type 6, 11, 16, 18) recombinant vaccine	Biological	condylomata acuminata	Cervical Cancer|Genital Warts	Parallel Assignment	Interventional	Prevention	Randomized	Study of an Investigational Vaccine in Pre-Adolescents and Adolescents (Gardasil)(V501-016)	4		NA	0.001	Miettinen and Nurminen					NA	All	3055	Completed	Phase 3
NCT00092495	4513954	8263965	Number of Subjects Who Seroconverted for HPV 11 by Week 4 Postdose 3	NA	V501, Gardasil, human papillomavirus (type 6, 11, 16, 18) recombinant vaccine	Biological	condylomata acuminata	Cervical Cancer|Genital Warts	Parallel Assignment	Interventional	Prevention	Randomized	Study of an Investigational Vaccine in Pre-Adolescents and Adolescents (Gardasil)(V501-016)	4		NA	0.001	Miettinen and Nurminen					NA	All	3055	Completed	Phase 3
NCT00092495	4513953	8263965	Number of Subjects Who Seroconverted for HPV 11 by Week 4 Postdose 3	NA	V501, Gardasil, human papillomavirus (type 6, 11, 16, 18) recombinant vaccine	Biological	condylomata acuminata	Cervical Cancer|Genital Warts	Parallel Assignment	Interventional	Prevention	Randomized	Study of an Investigational Vaccine in Pre-Adolescents and Adolescents (Gardasil)(V501-016)	4		NA	0.001	Miettinen and Nurminen					NA	All	3055	Completed	Phase 3
NCT00092495	4513956	8263966	Geometric Mean Titer (GMT) for HPV 11 by Week 4 Postdose 3	NA	V501, Gardasil, human papillomavirus (type 6, 11, 16, 18) recombinant vaccine	Biological	condylomata acuminata	Cervical Cancer|Genital Warts	Parallel Assignment	Interventional	Prevention	Randomized	Study of an Investigational Vaccine in Pre-Adolescents and Adolescents (Gardasil)(V501-016)	4		NA	0.001	ANOVA					NA	All	3055	Completed	Phase 3
NCT00092495	4513955	8263966	Geometric Mean Titer (GMT) for HPV 11 by Week 4 Postdose 3	NA	V501, Gardasil, human papillomavirus (type 6, 11, 16, 18) recombinant vaccine	Biological	condylomata acuminata	Cervical Cancer|Genital Warts	Parallel Assignment	Interventional	Prevention	Randomized	Study of an Investigational Vaccine in Pre-Adolescents and Adolescents (Gardasil)(V501-016)	4		NA	0.001	ANOVA					NA	All	3055	Completed	Phase 3
NCT00092495	4513957	8263967	Number of Subjects Who Seroconverted for HPV 11 by Week 4 Postdose 3	NA	V501, Gardasil, human papillomavirus (type 6, 11, 16, 18) recombinant vaccine	Biological	condylomata acuminata	Cervical Cancer|Genital Warts	Parallel Assignment	Interventional	Prevention	Randomized	Study of an Investigational Vaccine in Pre-Adolescents and Adolescents (Gardasil)(V501-016)	4		NA	0.001	Miettinen and Nurminen					NA	All	3055	Completed	Phase 3
NCT00092495	4513958	8263967	Number of Subjects Who Seroconverted for HPV 11 by Week 4 Postdose 3	NA	V501, Gardasil, human papillomavirus (type 6, 11, 16, 18) recombinant vaccine	Biological	condylomata acuminata	Cervical Cancer|Genital Warts	Parallel Assignment	Interventional	Prevention	Randomized	Study of an Investigational Vaccine in Pre-Adolescents and Adolescents (Gardasil)(V501-016)	4		NA	0.001	Miettinen and Nurminen					NA	All	3055	Completed	Phase 3
NCT00092495	4513959	8263968	Geometric Mean Titer (GMT) for HPV 6 by Week 4 Postdose 3	NA	V501, Gardasil, human papillomavirus (type 6, 11, 16, 18) recombinant vaccine	Biological	condylomata acuminata	Cervical Cancer|Genital Warts	Parallel Assignment	Interventional	Prevention	Randomized	Study of an Investigational Vaccine in Pre-Adolescents and Adolescents (Gardasil)(V501-016)	4		NA	0.001	ANOVA					NA	All	3055	Completed	Phase 3
NCT00092495	4513961	8263968	Geometric Mean Titer (GMT) for HPV 6 by Week 4 Postdose 3	NA	V501, Gardasil, human papillomavirus (type 6, 11, 16, 18) recombinant vaccine	Biological	condylomata acuminata	Cervical Cancer|Genital Warts	Parallel Assignment	Interventional	Prevention	Randomized	Study of an Investigational Vaccine in Pre-Adolescents and Adolescents (Gardasil)(V501-016)	4		NA	0.001	ANOVA					NA	All	3055	Completed	Phase 3
NCT00092495	4513960	8263968	Geometric Mean Titer (GMT) for HPV 6 by Week 4 Postdose 3	NA	V501, Gardasil, human papillomavirus (type 6, 11, 16, 18) recombinant vaccine	Biological	condylomata acuminata	Cervical Cancer|Genital Warts	Parallel Assignment	Interventional	Prevention	Randomized	Study of an Investigational Vaccine in Pre-Adolescents and Adolescents (Gardasil)(V501-016)	4		NA	0.001	ANOVA					NA	All	3055	Completed	Phase 3
NCT00092495	4513963	8263969	Number of Subjects Who Seroconverted for HPV 6 by Week 4 Postdose 3	NA	V501, Gardasil, human papillomavirus (type 6, 11, 16, 18) recombinant vaccine	Biological	condylomata acuminata	Cervical Cancer|Genital Warts	Parallel Assignment	Interventional	Prevention	Randomized	Study of an Investigational Vaccine in Pre-Adolescents and Adolescents (Gardasil)(V501-016)	4		NA	0.001	Miettinen and Nurminen					NA	All	3055	Completed	Phase 3
NCT00092495	4513962	8263969	Number of Subjects Who Seroconverted for HPV 6 by Week 4 Postdose 3	NA	V501, Gardasil, human papillomavirus (type 6, 11, 16, 18) recombinant vaccine	Biological	condylomata acuminata	Cervical Cancer|Genital Warts	Parallel Assignment	Interventional	Prevention	Randomized	Study of an Investigational Vaccine in Pre-Adolescents and Adolescents (Gardasil)(V501-016)	4		NA	0.001	Miettinen and Nurminen					NA	All	3055	Completed	Phase 3
NCT00092495	4513964	8263969	Number of Subjects Who Seroconverted for HPV 6 by Week 4 Postdose 3	NA	V501, Gardasil, human papillomavirus (type 6, 11, 16, 18) recombinant vaccine	Biological	condylomata acuminata	Cervical Cancer|Genital Warts	Parallel Assignment	Interventional	Prevention	Randomized	Study of an Investigational Vaccine in Pre-Adolescents and Adolescents (Gardasil)(V501-016)	4		NA	0.001	Miettinen and Nurminen					NA	All	3055	Completed	Phase 3
NCT00092495	4513966	8263970	Geometric Mean Titer (GMT) for HPV 6 by Week 4 Postdose 3	NA	V501, Gardasil, human papillomavirus (type 6, 11, 16, 18) recombinant vaccine	Biological	condylomata acuminata	Cervical Cancer|Genital Warts	Parallel Assignment	Interventional	Prevention	Randomized	Study of an Investigational Vaccine in Pre-Adolescents and Adolescents (Gardasil)(V501-016)	4		NA	0.001	ANOVA					NA	All	3055	Completed	Phase 3
NCT00092495	4513965	8263970	Geometric Mean Titer (GMT) for HPV 6 by Week 4 Postdose 3	NA	V501, Gardasil, human papillomavirus (type 6, 11, 16, 18) recombinant vaccine	Biological	condylomata acuminata	Cervical Cancer|Genital Warts	Parallel Assignment	Interventional	Prevention	Randomized	Study of an Investigational Vaccine in Pre-Adolescents and Adolescents (Gardasil)(V501-016)	4		NA	0.001	ANOVA					NA	All	3055	Completed	Phase 3
NCT00092495	4513968	8263971	Number of Subjects Who Seroconverted for HPV 6 by Week 4 Postdose 3	NA	V501, Gardasil, human papillomavirus (type 6, 11, 16, 18) recombinant vaccine	Biological	condylomata acuminata	Cervical Cancer|Genital Warts	Parallel Assignment	Interventional	Prevention	Randomized	Study of an Investigational Vaccine in Pre-Adolescents and Adolescents (Gardasil)(V501-016)	4		NA	0.001	Miettinen and Nurminen					NA	All	3055	Completed	Phase 3
NCT00092495	4513967	8263971	Number of Subjects Who Seroconverted for HPV 6 by Week 4 Postdose 3	NA	V501, Gardasil, human papillomavirus (type 6, 11, 16, 18) recombinant vaccine	Biological	condylomata acuminata	Cervical Cancer|Genital Warts	Parallel Assignment	Interventional	Prevention	Randomized	Study of an Investigational Vaccine in Pre-Adolescents and Adolescents (Gardasil)(V501-016)	4		NA	0.001	Miettinen and Nurminen					NA	All	3055	Completed	Phase 3
NCT00092521	4513927	8263954	Incidence of HPV 6/11/16/18-related External Genital Lesions (EGL) [Genital Warts, Vulvar/Vaginal Intraepithelial Neoplasia (Any Grade), Vulvar/Vaginal Cancer]	NA	V501|Comparator: Placebo|Human Papillomavirus (HPV) 16 Monovalent	Biological|Biological|Biological	uterine cervical neoplasms|warts|condylomata acuminata	Cervical Cancer|Genital Warts	Parallel Assignment	Interventional	Prevention	Randomized	Cervical Intraepithelial Neoplasm (CIN)-Warts Efficacy Trial in Women (Gardasil)(V501-013)(COMPLETED)	3	Percent relative risk reduction	100	NA		94.9	100	95		NA	Female	5759	Completed	Phase 3
NCT00092521	4513928	8263955	Incidence of HPV 6/11/16/18-related Cervical Intraepithelial Neoplasia (CIN)(Any Grade), Adenocarcinoma In Situ (AIS) or Cervical Cancer	NA	V501|Comparator: Placebo|Human Papillomavirus (HPV) 16 Monovalent	Biological|Biological|Biological	uterine cervical neoplasms|warts|condylomata acuminata	Cervical Cancer|Genital Warts	Parallel Assignment	Interventional	Prevention	Randomized	Cervical Intraepithelial Neoplasm (CIN)-Warts Efficacy Trial in Women (Gardasil)(V501-013)(COMPLETED)	3	Percent relative risk reduction	100	NA		95.1	100	95		NA	Female	5759	Completed	Phase 3
NCT00092677	4513907	8263889	Percent Change in Time Weighted Average Triglycerides From Baseline to End of Follow-up	simvastatin|ezetimibe	ezetimibe (+) simvastatin|Comparator: Placebo	Drug|Drug	aortic valve stenosis|constriction, pathologic	Aortic Stenosis	Parallel Assignment	Interventional	Treatment	Randomized	An Investigational Drug on Clinical Outcomes in Patients With Aortic Stenosis (Narrowing of the Major Blood Vessel of the Heart)(MK-0653A-043 AM4)(COMPLETED)	2	Mean Difference (Final Values)	-20	0	ANOVA	-22.6	-17.3	95	Standard Error of the Mean	1.3	All	1873	Completed	Phase 3
NCT00092677	4513908	8263890	Percent Change in Time Weighted Average High-density Lipoprotein Cholesterol (HDL-C) From Baseline to End of Follow-up	simvastatin|ezetimibe	ezetimibe (+) simvastatin|Comparator: Placebo	Drug|Drug	aortic valve stenosis|constriction, pathologic	Aortic Stenosis	Parallel Assignment	Interventional	Treatment	Randomized	An Investigational Drug on Clinical Outcomes in Patients With Aortic Stenosis (Narrowing of the Major Blood Vessel of the Heart)(MK-0653A-043 AM4)(COMPLETED)	2	Mean Difference (Final Values)	3.9	0	ANOVA	2.4	5.5	95	Standard Error of the Mean	0.8	All	1873	Completed	Phase 3
NCT00092677	4513909	8263891	Percent Change in Time Weighted Average Low-density Lipoprotein Cholesterol (LDL-C) From Baseline to End of Follow-up	simvastatin|ezetimibe	ezetimibe (+) simvastatin|Comparator: Placebo	Drug|Drug	aortic valve stenosis|constriction, pathologic	Aortic Stenosis	Parallel Assignment	Interventional	Treatment	Randomized	An Investigational Drug on Clinical Outcomes in Patients With Aortic Stenosis (Narrowing of the Major Blood Vessel of the Heart)(MK-0653A-043 AM4)(COMPLETED)	2	Mean Difference (Final Values)	-50	0	ANOVA	-51.8	-48.2	95	Standard Error of the Mean	0.9	All	1873	Completed	Phase 3
NCT00092677	4513910	8263892	Percent Change in Time Weighted Average Total Cholesterol From Baseline to End of Follow-up	simvastatin|ezetimibe	ezetimibe (+) simvastatin|Comparator: Placebo	Drug|Drug	aortic valve stenosis|constriction, pathologic	Aortic Stenosis	Parallel Assignment	Interventional	Treatment	Randomized	An Investigational Drug on Clinical Outcomes in Patients With Aortic Stenosis (Narrowing of the Major Blood Vessel of the Heart)(MK-0653A-043 AM4)(COMPLETED)	2	Mean Difference (Final Values)	-32.1	0	ANOVA	-33.3	-31	95	Standard Error of the Mean	0.6	All	1873	Completed	Phase 3
NCT00092677	4513911	8263893	Change From Baseline in Peak Transaortic Jet Velocity	simvastatin|ezetimibe	ezetimibe (+) simvastatin|Comparator: Placebo	Drug|Drug	aortic valve stenosis|constriction, pathologic	Aortic Stenosis	Parallel Assignment	Interventional	Treatment	Randomized	An Investigational Drug on Clinical Outcomes in Patients With Aortic Stenosis (Narrowing of the Major Blood Vessel of the Heart)(MK-0653A-043 AM4)(COMPLETED)	2	Mean Difference (Final Values)	-0.006	0.829	ANCOVA	-0.063	0.051	95	Standard Error of the Mean	0.029	All	1873	Completed	Phase 3
NCT00092677	4513912	8263894	Incident Cancer	simvastatin|ezetimibe	ezetimibe (+) simvastatin|Comparator: Placebo	Drug|Drug	aortic valve stenosis|constriction, pathologic	Aortic Stenosis	Parallel Assignment	Interventional	Treatment	Randomized	An Investigational Drug on Clinical Outcomes in Patients With Aortic Stenosis (Narrowing of the Major Blood Vessel of the Heart)(MK-0653A-043 AM4)(COMPLETED)	2	Hazard Ratio (HR)	1.504	0.008	Regression, Cox	1.111	2.035	95		NA	All	1873	Completed	Phase 3
NCT00092677	4513913	8263895	Death Due to Cancer	simvastatin|ezetimibe	ezetimibe (+) simvastatin|Comparator: Placebo	Drug|Drug	aortic valve stenosis|constriction, pathologic	Aortic Stenosis	Parallel Assignment	Interventional	Treatment	Randomized	An Investigational Drug on Clinical Outcomes in Patients With Aortic Stenosis (Narrowing of the Major Blood Vessel of the Heart)(MK-0653A-043 AM4)(COMPLETED)	2	Hazard Ratio (HR)	1.667	0.052	Regression, Cox	0.996	2.791	95		NA	All	1873	Completed	Phase 3
NCT00092677	4513914	8263896	Death (Any Cause)	simvastatin|ezetimibe	ezetimibe (+) simvastatin|Comparator: Placebo	Drug|Drug	aortic valve stenosis|constriction, pathologic	Aortic Stenosis	Parallel Assignment	Interventional	Treatment	Randomized	An Investigational Drug on Clinical Outcomes in Patients With Aortic Stenosis (Narrowing of the Major Blood Vessel of the Heart)(MK-0653A-043 AM4)(COMPLETED)	2	Hazard Ratio (HR)	1.036	0.799	Regression, Cox	0.788	1.363	95		NA	All	1873	Completed	Phase 3
NCT00092677	4513915	8263897	Nonhemorrhagic Stroke	simvastatin|ezetimibe	ezetimibe (+) simvastatin|Comparator: Placebo	Drug|Drug	aortic valve stenosis|constriction, pathologic	Aortic Stenosis	Parallel Assignment	Interventional	Treatment	Randomized	An Investigational Drug on Clinical Outcomes in Patients With Aortic Stenosis (Narrowing of the Major Blood Vessel of the Heart)(MK-0653A-043 AM4)(COMPLETED)	2	Hazard Ratio (HR)	1.124	0.647	Regression, Cox	0.682	1.85	95		NA	All	1873	Completed	Phase 3
NCT00092677	4513916	8263898	Hospitalization for Unstable Angina	simvastatin|ezetimibe	ezetimibe (+) simvastatin|Comparator: Placebo	Drug|Drug	aortic valve stenosis|constriction, pathologic	Aortic Stenosis	Parallel Assignment	Interventional	Treatment	Randomized	An Investigational Drug on Clinical Outcomes in Patients With Aortic Stenosis (Narrowing of the Major Blood Vessel of the Heart)(MK-0653A-043 AM4)(COMPLETED)	2	Hazard Ratio (HR)	0.608	NA		0.199	1.86	95		NA	All	1873	Completed	Phase 3
NCT00092677	4513917	8263899	Percutaneous Coronary Intervention (PCI)	simvastatin|ezetimibe	ezetimibe (+) simvastatin|Comparator: Placebo	Drug|Drug	aortic valve stenosis|constriction, pathologic	Aortic Stenosis	Parallel Assignment	Interventional	Treatment	Randomized	An Investigational Drug on Clinical Outcomes in Patients With Aortic Stenosis (Narrowing of the Major Blood Vessel of the Heart)(MK-0653A-043 AM4)(COMPLETED)	2	Hazard Ratio (HR)	0.456	NA		0.197	1.057	95		NA	All	1873	Completed	Phase 3
NCT00092677	4513918	8263900	Coronary Artery Bypass Grafting (CABG)	simvastatin|ezetimibe	ezetimibe (+) simvastatin|Comparator: Placebo	Drug|Drug	aortic valve stenosis|constriction, pathologic	Aortic Stenosis	Parallel Assignment	Interventional	Treatment	Randomized	An Investigational Drug on Clinical Outcomes in Patients With Aortic Stenosis (Narrowing of the Major Blood Vessel of the Heart)(MK-0653A-043 AM4)(COMPLETED)	2	Hazard Ratio (HR)	0.683	0.015	Regression, Cox	0.503	0.929	95		NA	All	1873	Completed	Phase 3
NCT00092677	4513919	8263901	Nonfatal Myocardial Infarction (MI)	simvastatin|ezetimibe	ezetimibe (+) simvastatin|Comparator: Placebo	Drug|Drug	aortic valve stenosis|constriction, pathologic	Aortic Stenosis	Parallel Assignment	Interventional	Treatment	Randomized	An Investigational Drug on Clinical Outcomes in Patients With Aortic Stenosis (Narrowing of the Major Blood Vessel of the Heart)(MK-0653A-043 AM4)(COMPLETED)	2	Hazard Ratio (HR)	0.636	0.147	Regression, Cox	0.345	1.173	95		NA	All	1873	Completed	Phase 3
NCT00092677	4513920	8263902	Congestive Heart Failure (CHF) Due to Progression of Aortic Stenosis (AS)	simvastatin|ezetimibe	ezetimibe (+) simvastatin|Comparator: Placebo	Drug|Drug	aortic valve stenosis|constriction, pathologic	Aortic Stenosis	Parallel Assignment	Interventional	Treatment	Randomized	An Investigational Drug on Clinical Outcomes in Patients With Aortic Stenosis (Narrowing of the Major Blood Vessel of the Heart)(MK-0653A-043 AM4)(COMPLETED)	2	Hazard Ratio (HR)	1.088	0.771	Regression, Cox	0.617	1.917	95		NA	All	1873	Completed	Phase 3
NCT00092677	4513921	8263903	Aortic Valve Replacement (AVR)	simvastatin|ezetimibe	ezetimibe (+) simvastatin|Comparator: Placebo	Drug|Drug	aortic valve stenosis|constriction, pathologic	Aortic Stenosis	Parallel Assignment	Interventional	Treatment	Randomized	An Investigational Drug on Clinical Outcomes in Patients With Aortic Stenosis (Narrowing of the Major Blood Vessel of the Heart)(MK-0653A-043 AM4)(COMPLETED)	2	Hazard Ratio (HR)	0.997	0.968	Regression, Cox	0.842	1.179	95		NA	All	1873	Completed	Phase 3
NCT00092677	4513922	8263904	Cardiovascular Death	simvastatin|ezetimibe	ezetimibe (+) simvastatin|Comparator: Placebo	Drug|Drug	aortic valve stenosis|constriction, pathologic	Aortic Stenosis	Parallel Assignment	Interventional	Treatment	Randomized	An Investigational Drug on Clinical Outcomes in Patients With Aortic Stenosis (Narrowing of the Major Blood Vessel of the Heart)(MK-0653A-043 AM4)(COMPLETED)	2	Hazard Ratio (HR)	0.829	0.344	Regression, Cox	0.563	1.222	95		NA	All	1873	Completed	Phase 3
NCT00092677	4513923	8263905	Number of Participants That Experienced One or More Components of the Composite Clinical Endpoint of ICE (Ischemic Cardiovascular Events)	simvastatin|ezetimibe	ezetimibe (+) simvastatin|Comparator: Placebo	Drug|Drug	aortic valve stenosis|constriction, pathologic	Aortic Stenosis	Parallel Assignment	Interventional	Treatment	Randomized	An Investigational Drug on Clinical Outcomes in Patients With Aortic Stenosis (Narrowing of the Major Blood Vessel of the Heart)(MK-0653A-043 AM4)(COMPLETED)	2	Hazard Ratio (HR)	0.78	0.024	Regression, Cox	0.628	0.967	95		NA	All	1873	Completed	Phase 3
NCT00092677	4513924	8263906	Number of Participants That Experienced One or More Components of the Composite Clinical Endpoint of AVE (Aortic Valve Events)	simvastatin|ezetimibe	ezetimibe (+) simvastatin|Comparator: Placebo	Drug|Drug	aortic valve stenosis|constriction, pathologic	Aortic Stenosis	Parallel Assignment	Interventional	Treatment	Randomized	An Investigational Drug on Clinical Outcomes in Patients With Aortic Stenosis (Narrowing of the Major Blood Vessel of the Heart)(MK-0653A-043 AM4)(COMPLETED)	2	Hazard Ratio (HR)	0.973	0.732	Regression, Cox	0.833	1.137	95		NA	All	1873	Completed	Phase 3
NCT00092677	4513925	8263907	Number of Participants That Experienced One or More Components of the Composite Clinical Endpoint of MCE (Major Cardiovascular Events)	simvastatin|ezetimibe	ezetimibe (+) simvastatin|Comparator: Placebo	Drug|Drug	aortic valve stenosis|constriction, pathologic	Aortic Stenosis	Parallel Assignment	Interventional	Treatment	Randomized	An Investigational Drug on Clinical Outcomes in Patients With Aortic Stenosis (Narrowing of the Major Blood Vessel of the Heart)(MK-0653A-043 AM4)(COMPLETED)	2	Hazard Ratio (HR)	0.96	0.591	Regression, Cox	0.826	1.115	95		NA	All	1873	Completed	Phase 3
NCT00093015	4513896	8263878	Time to Hospitalization Due to Acute Myocardial Ischemia	darbepoetin alfa	Placebo|darbepoetin alfa	Drug|Drug	kidney diseases	Anemia|Diabetes Mellitus|Kidney Disease	Parallel Assignment	Interventional	Treatment	Randomized	Trial to Reduce Cardiovascular Events With Aranesp® Therapy (TREAT)	2	Cox Proportional Hazard	0.84	0.4	Log Rank	0.55	1.27	95		NA	All	4038	Completed	Phase 3
NCT00093015	4513897	8263879	Change in Patient Reported Fatigue Relative to Baseline at Week 25	darbepoetin alfa	Placebo|darbepoetin alfa	Drug|Drug	kidney diseases	Anemia|Diabetes Mellitus|Kidney Disease	Parallel Assignment	Interventional	Treatment	Randomized	Trial to Reduce Cardiovascular Events With Aranesp® Therapy (TREAT)	2	Mean Difference (Final Values)	1.33	0.001	t-test, 2 sided	0.64	2.02	95	Standard Deviation	0.35	All	4038	Completed	Phase 3
NCT00093015	4513898	8263880	Rate of Decline in Estimated Glomerular Filtration Rate (eGFR) Relative to Baseline	darbepoetin alfa	Placebo|darbepoetin alfa	Drug|Drug	kidney diseases	Anemia|Diabetes Mellitus|Kidney Disease	Parallel Assignment	Interventional	Treatment	Randomized	Trial to Reduce Cardiovascular Events With Aranesp® Therapy (TREAT)	2	Slope	-0.12	0.54	Mixed Models Analysis	-0.51	0.26	95		NA	All	4038	Completed	Phase 3
NCT00093015	4513899	8263881	Time to End Stage Renal Disease	darbepoetin alfa	Placebo|darbepoetin alfa	Drug|Drug	kidney diseases	Anemia|Diabetes Mellitus|Kidney Disease	Parallel Assignment	Interventional	Treatment	Randomized	Trial to Reduce Cardiovascular Events With Aranesp® Therapy (TREAT)	2	Cox Proportional Hazard	1.02	0.83	Log Rank	0.87	1.18	95		NA	All	4038	Completed	Phase 3
NCT00093015	4513900	8263882	Time to Congestive Heart Failure	darbepoetin alfa	Placebo|darbepoetin alfa	Drug|Drug	kidney diseases	Anemia|Diabetes Mellitus|Kidney Disease	Parallel Assignment	Interventional	Treatment	Randomized	Trial to Reduce Cardiovascular Events With Aranesp® Therapy (TREAT)	2	Cox Proportional Hazard	0.89	0.24	Log Rank	0.74	1.08	95		NA	All	4038	Completed	Phase 3
NCT00093015	4513901	8263883	Time to Cerebrovascular Accident	darbepoetin alfa	Placebo|darbepoetin alfa	Drug|Drug	kidney diseases	Anemia|Diabetes Mellitus|Kidney Disease	Parallel Assignment	Interventional	Treatment	Randomized	Trial to Reduce Cardiovascular Events With Aranesp® Therapy (TREAT)	2	Cox Proportional Hazard	1.92	0.001	Log Rank	1.38	2.68	95		NA	All	4038	Completed	Phase 3
NCT00093015	4513902	8263884	Time to Myocardial Infarction	darbepoetin alfa	Placebo|darbepoetin alfa	Drug|Drug	kidney diseases	Anemia|Diabetes Mellitus|Kidney Disease	Parallel Assignment	Interventional	Treatment	Randomized	Trial to Reduce Cardiovascular Events With Aranesp® Therapy (TREAT)	2	Cox Proportional Hazard	0.96	0.73	Log Rank	0.75	1.23	95		NA	All	4038	Completed	Phase 3
NCT00093015	4513903	8263885	Time to Cardiovascular Mortality	darbepoetin alfa	Placebo|darbepoetin alfa	Drug|Drug	kidney diseases	Anemia|Diabetes Mellitus|Kidney Disease	Parallel Assignment	Interventional	Treatment	Randomized	Trial to Reduce Cardiovascular Events With Aranesp® Therapy (TREAT)	2	Cox Proportional Hazard	1.05	0.61	Log Rank	0.88	1.25	95		NA	All	4038	Completed	Phase 3
NCT00093015	4513904	8263886	Time to All-cause Mortality	darbepoetin alfa	Placebo|darbepoetin alfa	Drug|Drug	kidney diseases	Anemia|Diabetes Mellitus|Kidney Disease	Parallel Assignment	Interventional	Treatment	Randomized	Trial to Reduce Cardiovascular Events With Aranesp® Therapy (TREAT)	2	Cox Proportional Hazard	1.05	0.48	Log Rank	0.92	1.21	95		NA	All	4038	Completed	Phase 3
NCT00093015	4513905	8263887	Time to All-cause Mortality or End Stage Renal Disease (ESRD)	darbepoetin alfa	Placebo|darbepoetin alfa	Drug|Drug	kidney diseases	Anemia|Diabetes Mellitus|Kidney Disease	Parallel Assignment	Interventional	Treatment	Randomized	Trial to Reduce Cardiovascular Events With Aranesp® Therapy (TREAT)	2	Cox Proportional Hazard	1.06	0.29	Log Rank	0.95	1.19	95		NA	All	4038	Completed	Phase 3
NCT00093015	4513906	8263888	Time to All-cause Mortality or Cardiovascular (CV) Events Including Hospitalization Due to Acute Myocardial Ischemia, Congestive Heart Failure (CHF), Myocardial Infarction (MI), and Cerebrovascular Accident (CVA)	darbepoetin alfa	Placebo|darbepoetin alfa	Drug|Drug	kidney diseases	Anemia|Diabetes Mellitus|Kidney Disease	Parallel Assignment	Interventional	Treatment	Randomized	Trial to Reduce Cardiovascular Events With Aranesp® Therapy (TREAT)	2	Cox Proportional Hazard	1.05	0.41	Log Rank	0.94	1.17	95		NA	All	4038	Completed	Phase 3
NCT00093470	4513894	8263862	Overall Survival	tipifarnib	Clinical Observation|Tipifarnib	Procedure|Drug	leukemia, erythroblastic, acute|syndrome|anemia, refractory, with excess of blasts|leukemia, myeloid|leukemia, myelomonocytic, acute|leukemia, megakaryoblastic, acute|myelodysplastic syndromes|leukemia, myeloid, acute|preleukemia|leukemia|leukemia, monocytic, acute	Acute Myeloid Leukemia Arising From Previous Myelodysplastic Syndrome|Adult Acute Megakaryoblastic Leukemia|Adult Acute Monocytic Leukemia|Adult Acute Myeloid Leukemia in Remission|Adult Acute Myeloid Leukemia With Inv(16)(p13.1q22); CBFB-MYH11|Adult Acute Myeloid Leukemia With Maturation|Adult Acute Myeloid Leukemia With Minimal Differentiation|Adult Acute Myeloid Leukemia Without Maturation|Adult Acute Myeloid Leukemia With t(16;16)(p13.1;q22); CBFB-MYH11|Adult Acute Myeloid Leukemia With t(8;21); (q22; q22.1); RUNX1-RUNX1T1|Adult Acute Myeloid Leukemia With t(9;11)(p22.3;q23.3); MLLT3-KMT2A|Adult Acute Myelomonocytic Leukemia|Adult Erythroleukemia|Adult Pure Erythroid Leukemia|Alkylating Agent-Related Acute Myeloid Leukemia|Myelodysplastic Syndrome With Excess Blasts|Recurrent Adult Acute Myeloid Leukemia	Parallel Assignment	Interventional	Treatment	Randomized	Tipifarnib in Treating Patients With Acute Myeloid Leukemia in Remission	2	Hazard Ratio (HR)	0.809	0.056	Log Rank	0.567	1.155	95		NA	All	144	Completed	Phase 3
NCT00093470	4513895	8263863	Disease-free Survival	tipifarnib	Clinical Observation|Tipifarnib	Procedure|Drug	leukemia, erythroblastic, acute|syndrome|anemia, refractory, with excess of blasts|leukemia, myeloid|leukemia, myelomonocytic, acute|leukemia, megakaryoblastic, acute|myelodysplastic syndromes|leukemia, myeloid, acute|preleukemia|leukemia|leukemia, monocytic, acute	Acute Myeloid Leukemia Arising From Previous Myelodysplastic Syndrome|Adult Acute Megakaryoblastic Leukemia|Adult Acute Monocytic Leukemia|Adult Acute Myeloid Leukemia in Remission|Adult Acute Myeloid Leukemia With Inv(16)(p13.1q22); CBFB-MYH11|Adult Acute Myeloid Leukemia With Maturation|Adult Acute Myeloid Leukemia With Minimal Differentiation|Adult Acute Myeloid Leukemia Without Maturation|Adult Acute Myeloid Leukemia With t(16;16)(p13.1;q22); CBFB-MYH11|Adult Acute Myeloid Leukemia With t(8;21); (q22; q22.1); RUNX1-RUNX1T1|Adult Acute Myeloid Leukemia With t(9;11)(p22.3;q23.3); MLLT3-KMT2A|Adult Acute Myelomonocytic Leukemia|Adult Erythroleukemia|Adult Pure Erythroid Leukemia|Alkylating Agent-Related Acute Myeloid Leukemia|Myelodysplastic Syndrome With Excess Blasts|Recurrent Adult Acute Myeloid Leukemia	Parallel Assignment	Interventional	Treatment	Randomized	Tipifarnib in Treating Patients With Acute Myeloid Leukemia in Remission	2	Hazard Ratio (HR)	0.76	0.026	Log Rank	0.538	1.072	95		NA	All	144	Completed	Phase 3
NCT00094172	4513890	8263798	Proportion of Participants Diagnosed With Multiple Sclerosis According to the McDonald Criteria	atorvastatin	Atorvastatin|Placebo	Drug|Drug	multiple sclerosis|sclerosis	Multiple Sclerosis	Parallel Assignment	Interventional	Prevention	Randomized	Atorvastatin (Lipitor) Therapy in Patients With Clinically Isolated Syndrome (CIS) at Risk for Multiple Sclerosis	2		NA	0.526	Log Rank					NA	All	82	Completed	Phase 2
NCT00094172	4513891	8263799	Proportion of Participants Who Are Diagnosed With Multiple Sclerosis According to the McDonald Criteria	atorvastatin	Atorvastatin|Placebo	Drug|Drug	multiple sclerosis|sclerosis	Multiple Sclerosis	Parallel Assignment	Interventional	Prevention	Randomized	Atorvastatin (Lipitor) Therapy in Patients With Clinically Isolated Syndrome (CIS) at Risk for Multiple Sclerosis	2		NA	0.208	Log Rank					NA	All	82	Completed	Phase 2
NCT00094172	4513892	8263800	The Occurrence of ≥ 3 New T2 Lesions With or Without Gd+ Enhancement or Clinical Exacerbation Through 12 Months.	atorvastatin	Atorvastatin|Placebo	Drug|Drug	multiple sclerosis|sclerosis	Multiple Sclerosis	Parallel Assignment	Interventional	Prevention	Randomized	Atorvastatin (Lipitor) Therapy in Patients With Clinically Isolated Syndrome (CIS) at Risk for Multiple Sclerosis	2		NA	0.823	Fisher Exact					NA	All	82	Completed	Phase 2
NCT00094172	4513893	8263800	The Occurrence of ≥ 3 New T2 Lesions With or Without Gd+ Enhancement or Clinical Exacerbation Through 12 Months.	atorvastatin	Atorvastatin|Placebo	Drug|Drug	multiple sclerosis|sclerosis	Multiple Sclerosis	Parallel Assignment	Interventional	Prevention	Randomized	Atorvastatin (Lipitor) Therapy in Patients With Clinically Isolated Syndrome (CIS) at Risk for Multiple Sclerosis	2		NA	0.929	Log Rank					NA	All	82	Completed	Phase 2
NCT00094302	4513857	8263768	Estimated Glomerular Filtration Rate (GFR)	spironolactone|mineralocorticoid receptor antagonists	Spironolactone|Placebo	Drug|Drug	heart failure|cardiovascular diseases|heart diseases	Cardiovascular Diseases|Heart Diseases|Heart Failure, Congestive	Parallel Assignment	Interventional	Treatment	Randomized	Aldosterone Antagonist Therapy for Adults With Heart Failure and Preserved Systolic Function	2		NA	0.02	Regression, Linear					NA	All	3445	Completed	Phase 3
NCT00094302	4513858	8263768	Estimated Glomerular Filtration Rate (GFR)	spironolactone|mineralocorticoid receptor antagonists	Spironolactone|Placebo	Drug|Drug	heart failure|cardiovascular diseases|heart diseases	Cardiovascular Diseases|Heart Diseases|Heart Failure, Congestive	Parallel Assignment	Interventional	Treatment	Randomized	Aldosterone Antagonist Therapy for Adults With Heart Failure and Preserved Systolic Function	2		NA	0.98	Regression, Linear					NA	All	3445	Completed	Phase 3
NCT00094302	4513859	8263769	Chloride	spironolactone|mineralocorticoid receptor antagonists	Spironolactone|Placebo	Drug|Drug	heart failure|cardiovascular diseases|heart diseases	Cardiovascular Diseases|Heart Diseases|Heart Failure, Congestive	Parallel Assignment	Interventional	Treatment	Randomized	Aldosterone Antagonist Therapy for Adults With Heart Failure and Preserved Systolic Function	2		NA	0.54	Regression, Linear					NA	All	3445	Completed	Phase 3
NCT00094302	4513860	8263769	Chloride	spironolactone|mineralocorticoid receptor antagonists	Spironolactone|Placebo	Drug|Drug	heart failure|cardiovascular diseases|heart diseases	Cardiovascular Diseases|Heart Diseases|Heart Failure, Congestive	Parallel Assignment	Interventional	Treatment	Randomized	Aldosterone Antagonist Therapy for Adults With Heart Failure and Preserved Systolic Function	2		NA	0.59	Regression, Linear					NA	All	3445	Completed	Phase 3
NCT00094302	4513861	8263770	Sodium	spironolactone|mineralocorticoid receptor antagonists	Spironolactone|Placebo	Drug|Drug	heart failure|cardiovascular diseases|heart diseases	Cardiovascular Diseases|Heart Diseases|Heart Failure, Congestive	Parallel Assignment	Interventional	Treatment	Randomized	Aldosterone Antagonist Therapy for Adults With Heart Failure and Preserved Systolic Function	2		NA	0.01	Regression, Linear					NA	All	3445	Completed	Phase 3
NCT00094302	4513862	8263770	Sodium	spironolactone|mineralocorticoid receptor antagonists	Spironolactone|Placebo	Drug|Drug	heart failure|cardiovascular diseases|heart diseases	Cardiovascular Diseases|Heart Diseases|Heart Failure, Congestive	Parallel Assignment	Interventional	Treatment	Randomized	Aldosterone Antagonist Therapy for Adults With Heart Failure and Preserved Systolic Function	2		NA	0.11	Regression, Linear					NA	All	3445	Completed	Phase 3
NCT00094302	4513863	8263771	Serum Creatinine	spironolactone|mineralocorticoid receptor antagonists	Spironolactone|Placebo	Drug|Drug	heart failure|cardiovascular diseases|heart diseases	Cardiovascular Diseases|Heart Diseases|Heart Failure, Congestive	Parallel Assignment	Interventional	Treatment	Randomized	Aldosterone Antagonist Therapy for Adults With Heart Failure and Preserved Systolic Function	2		NA	0.01	Regression, Linear					NA	All	3445	Completed	Phase 3
NCT00094302	4513864	8263771	Serum Creatinine	spironolactone|mineralocorticoid receptor antagonists	Spironolactone|Placebo	Drug|Drug	heart failure|cardiovascular diseases|heart diseases	Cardiovascular Diseases|Heart Diseases|Heart Failure, Congestive	Parallel Assignment	Interventional	Treatment	Randomized	Aldosterone Antagonist Therapy for Adults With Heart Failure and Preserved Systolic Function	2		NA	0.53	Regression, Linear					NA	All	3445	Completed	Phase 3
NCT00094302	4513865	8263772	Potassium	spironolactone|mineralocorticoid receptor antagonists	Spironolactone|Placebo	Drug|Drug	heart failure|cardiovascular diseases|heart diseases	Cardiovascular Diseases|Heart Diseases|Heart Failure, Congestive	Parallel Assignment	Interventional	Treatment	Randomized	Aldosterone Antagonist Therapy for Adults With Heart Failure and Preserved Systolic Function	2		NA	0.01	Regression, Linear					NA	All	3445	Completed	Phase 3
NCT00094302	4513866	8263772	Potassium	spironolactone|mineralocorticoid receptor antagonists	Spironolactone|Placebo	Drug|Drug	heart failure|cardiovascular diseases|heart diseases	Cardiovascular Diseases|Heart Diseases|Heart Failure, Congestive	Parallel Assignment	Interventional	Treatment	Randomized	Aldosterone Antagonist Therapy for Adults With Heart Failure and Preserved Systolic Function	2		NA	0.27	Regression, Linear					NA	All	3445	Completed	Phase 3
NCT00094302	4513867	8263773	Hospitalization for Any Reason	spironolactone|mineralocorticoid receptor antagonists	Spironolactone|Placebo	Drug|Drug	heart failure|cardiovascular diseases|heart diseases	Cardiovascular Diseases|Heart Diseases|Heart Failure, Congestive	Parallel Assignment	Interventional	Treatment	Randomized	Aldosterone Antagonist Therapy for Adults With Heart Failure and Preserved Systolic Function	2	Hazard Ratio (HR)	0.94	0.25	Log Rank	0.85	1.04	95		NA	All	3445	Completed	Phase 3
NCT00094302	4513868	8263774	Depression Symptoms, as Measured by Patient Health Questionnaire.	spironolactone|mineralocorticoid receptor antagonists	Spironolactone|Placebo	Drug|Drug	heart failure|cardiovascular diseases|heart diseases	Cardiovascular Diseases|Heart Diseases|Heart Failure, Congestive	Parallel Assignment	Interventional	Treatment	Randomized	Aldosterone Antagonist Therapy for Adults With Heart Failure and Preserved Systolic Function	2		NA	0.01	Regression, Linear					NA	All	3445	Completed	Phase 3
NCT00094302	4513869	8263774	Depression Symptoms, as Measured by Patient Health Questionnaire.	spironolactone|mineralocorticoid receptor antagonists	Spironolactone|Placebo	Drug|Drug	heart failure|cardiovascular diseases|heart diseases	Cardiovascular Diseases|Heart Diseases|Heart Failure, Congestive	Parallel Assignment	Interventional	Treatment	Randomized	Aldosterone Antagonist Therapy for Adults With Heart Failure and Preserved Systolic Function	2		NA	0.39	Regression, Linear					NA	All	3445	Completed	Phase 3
NCT00094302	4513870	8263775	Quality of Life, as Measured by McMaster Overall Treatment Evaluation Questionnaire.	spironolactone|mineralocorticoid receptor antagonists	Spironolactone|Placebo	Drug|Drug	heart failure|cardiovascular diseases|heart diseases	Cardiovascular Diseases|Heart Diseases|Heart Failure, Congestive	Parallel Assignment	Interventional	Treatment	Randomized	Aldosterone Antagonist Therapy for Adults With Heart Failure and Preserved Systolic Function	2		NA	0.99	Regression, Linear					NA	All	3445	Completed	Phase 3
NCT00094302	4513872	8263776	Quality of Life, as Measured by the EuroQOL Visual Analog Scale.	spironolactone|mineralocorticoid receptor antagonists	Spironolactone|Placebo	Drug|Drug	heart failure|cardiovascular diseases|heart diseases	Cardiovascular Diseases|Heart Diseases|Heart Failure, Congestive	Parallel Assignment	Interventional	Treatment	Randomized	Aldosterone Antagonist Therapy for Adults With Heart Failure and Preserved Systolic Function	2		NA	0.87	Regression, Linear					NA	All	3445	Completed	Phase 3
NCT00094302	4513871	8263776	Quality of Life, as Measured by the EuroQOL Visual Analog Scale.	spironolactone|mineralocorticoid receptor antagonists	Spironolactone|Placebo	Drug|Drug	heart failure|cardiovascular diseases|heart diseases	Cardiovascular Diseases|Heart Diseases|Heart Failure, Congestive	Parallel Assignment	Interventional	Treatment	Randomized	Aldosterone Antagonist Therapy for Adults With Heart Failure and Preserved Systolic Function	2		NA	0.16	Regression, Linear					NA	All	3445	Completed	Phase 3
NCT00094302	4513873	8263777	Quality of Life, as Measured by the Kansas City Cardiomyopathy Questionnaire.	spironolactone|mineralocorticoid receptor antagonists	Spironolactone|Placebo	Drug|Drug	heart failure|cardiovascular diseases|heart diseases	Cardiovascular Diseases|Heart Diseases|Heart Failure, Congestive	Parallel Assignment	Interventional	Treatment	Randomized	Aldosterone Antagonist Therapy for Adults With Heart Failure and Preserved Systolic Function	2		NA	0.01	Regression, Linear					NA	All	3445	Completed	Phase 3
NCT00094302	4513874	8263777	Quality of Life, as Measured by the Kansas City Cardiomyopathy Questionnaire.	spironolactone|mineralocorticoid receptor antagonists	Spironolactone|Placebo	Drug|Drug	heart failure|cardiovascular diseases|heart diseases	Cardiovascular Diseases|Heart Diseases|Heart Failure, Congestive	Parallel Assignment	Interventional	Treatment	Randomized	Aldosterone Antagonist Therapy for Adults With Heart Failure and Preserved Systolic Function	2		NA	0.27	Regression, Linear					NA	All	3445	Completed	Phase 3
NCT00094302	4513875	8263778	Composite Outcome of Sudden Death, Aborted Cardiac Arrest, or Hospitalization for the Management of Ventricular Tachycardia, Whichever Occurred First	spironolactone|mineralocorticoid receptor antagonists	Spironolactone|Placebo	Drug|Drug	heart failure|cardiovascular diseases|heart diseases	Cardiovascular Diseases|Heart Diseases|Heart Failure, Congestive	Parallel Assignment	Interventional	Treatment	Randomized	Aldosterone Antagonist Therapy for Adults With Heart Failure and Preserved Systolic Function	2	Hazard Ratio (HR)	0.94	0.75	Log Rank	0.66	1.35	95		NA	All	3445	Completed	Phase 3
NCT00094302	4513876	8263779	Deterioration of Renal Function	spironolactone|mineralocorticoid receptor antagonists	Spironolactone|Placebo	Drug|Drug	heart failure|cardiovascular diseases|heart diseases	Cardiovascular Diseases|Heart Diseases|Heart Failure, Congestive	Parallel Assignment	Interventional	Treatment	Randomized	Aldosterone Antagonist Therapy for Adults With Heart Failure and Preserved Systolic Function	2	Hazard Ratio (HR)	1.49	0.01	Log Rank	1.18	1.87	95		NA	All	3445	Completed	Phase 3
NCT00094302	4513877	8263780	Stroke	spironolactone|mineralocorticoid receptor antagonists	Spironolactone|Placebo	Drug|Drug	heart failure|cardiovascular diseases|heart diseases	Cardiovascular Diseases|Heart Diseases|Heart Failure, Congestive	Parallel Assignment	Interventional	Treatment	Randomized	Aldosterone Antagonist Therapy for Adults With Heart Failure and Preserved Systolic Function	2	Hazard Ratio (HR)	0.94	0.73	Log Rank	0.65	1.35	95		NA	All	3445	Completed	Phase 3
NCT00094302	4513878	8263781	Myocardial Infarction	spironolactone|mineralocorticoid receptor antagonists	Spironolactone|Placebo	Drug|Drug	heart failure|cardiovascular diseases|heart diseases	Cardiovascular Diseases|Heart Diseases|Heart Failure, Congestive	Parallel Assignment	Interventional	Treatment	Randomized	Aldosterone Antagonist Therapy for Adults With Heart Failure and Preserved Systolic Function	2	Hazard Ratio (HR)	1	0.98	Log Rank	0.71	1.42	95		NA	All	3445	Completed	Phase 3
NCT00094302	4513879	8263782	Development of Atrial Fibrillation, Among Subjects Without a History of Atrial Fibrillation at Baseline.	spironolactone|mineralocorticoid receptor antagonists	Spironolactone|Placebo	Drug|Drug	heart failure|cardiovascular diseases|heart diseases	Cardiovascular Diseases|Heart Diseases|Heart Failure, Congestive	Parallel Assignment	Interventional	Treatment	Randomized	Aldosterone Antagonist Therapy for Adults With Heart Failure and Preserved Systolic Function	2	Hazard Ratio, log	1.02	0.94	Log Rank	0.69	1.5	95		NA	All	3445	Completed	Phase 3
NCT00094302	4513880	8263783	New Onset Diabetes Mellitus, Among Subjects Without a History of Diabetes Mellitus at Baseline.	spironolactone|mineralocorticoid receptor antagonists	Spironolactone|Placebo	Drug|Drug	heart failure|cardiovascular diseases|heart diseases	Cardiovascular Diseases|Heart Diseases|Heart Failure, Congestive	Parallel Assignment	Interventional	Treatment	Randomized	Aldosterone Antagonist Therapy for Adults With Heart Failure and Preserved Systolic Function	2	Hazard Ratio (HR)	1.08	0.76	Log Rank	0.64	1.83	95		NA	All	3445	Completed	Phase 3
NCT00094302	4513881	8263784	Composite Outcome of Sudden Death or Aborted Cardiac Arrest, Whichever Occurred First	spironolactone|mineralocorticoid receptor antagonists	Spironolactone|Placebo	Drug|Drug	heart failure|cardiovascular diseases|heart diseases	Cardiovascular Diseases|Heart Diseases|Heart Failure, Congestive	Parallel Assignment	Interventional	Treatment	Randomized	Aldosterone Antagonist Therapy for Adults With Heart Failure and Preserved Systolic Function	2	Hazard Ratio (HR)	0.96	0.82	Log Rank	0.67	1.38	95		NA	All	3445	Completed	Phase 3
NCT00094302	4513882	8263785	Total Hospitalizations (Including Repeat Hospitalizations) for the Management of Heart Failure	spironolactone|mineralocorticoid receptor antagonists	Spironolactone|Placebo	Drug|Drug	heart failure|cardiovascular diseases|heart diseases	Cardiovascular Diseases|Heart Diseases|Heart Failure, Congestive	Parallel Assignment	Interventional	Treatment	Randomized	Aldosterone Antagonist Therapy for Adults With Heart Failure and Preserved Systolic Function	2	incidence rate ratio	0.75	0.03	Negative binomial regression	0.58	0.97	95		NA	All	3445	Completed	Phase 3
NCT00094302	4513883	8263786	Cardiovascular-related Hospitalization	spironolactone|mineralocorticoid receptor antagonists	Spironolactone|Placebo	Drug|Drug	heart failure|cardiovascular diseases|heart diseases	Cardiovascular Diseases|Heart Diseases|Heart Failure, Congestive	Parallel Assignment	Interventional	Treatment	Randomized	Aldosterone Antagonist Therapy for Adults With Heart Failure and Preserved Systolic Function	2	Hazard Ratio (HR)	0.89	0.15	Log Rank	0.76	1.04	95		NA	All	3445	Completed	Phase 3
NCT00094302	4513884	8263787	Composite Outcome of Cardiovascular Mortality or Cardiovascular-related Hospitalization (i.e., Hospitalization for Myocardial Infarction(MI), Stroke, or the Management of Heart Failure), Whichever Occurred First	spironolactone|mineralocorticoid receptor antagonists	Spironolactone|Placebo	Drug|Drug	heart failure|cardiovascular diseases|heart diseases	Cardiovascular Diseases|Heart Diseases|Heart Failure, Congestive	Parallel Assignment	Interventional	Treatment	Randomized	Aldosterone Antagonist Therapy for Adults With Heart Failure and Preserved Systolic Function	2	Hazard Ratio (HR)	0.93	0.28	Log Rank	0.8	1.06	95		NA	All	3445	Completed	Phase 3
NCT00094302	4513885	8263788	All-cause Mortality	spironolactone|mineralocorticoid receptor antagonists	Spironolactone|Placebo	Drug|Drug	heart failure|cardiovascular diseases|heart diseases	Cardiovascular Diseases|Heart Diseases|Heart Failure, Congestive	Parallel Assignment	Interventional	Treatment	Randomized	Aldosterone Antagonist Therapy for Adults With Heart Failure and Preserved Systolic Function	2	Hazard Ratio (HR)	0.91	0.29	Log Rank	0.77	1.08	95		NA	All	3445	Completed	Phase 3
NCT00094302	4513886	8263789	Hospitalization for the Management of Heart Failure	spironolactone|mineralocorticoid receptor antagonists	Spironolactone|Placebo	Drug|Drug	heart failure|cardiovascular diseases|heart diseases	Cardiovascular Diseases|Heart Diseases|Heart Failure, Congestive	Parallel Assignment	Interventional	Treatment	Randomized	Aldosterone Antagonist Therapy for Adults With Heart Failure and Preserved Systolic Function	2	Hazard Ratio (HR)	0.83	0.04	Log Rank	0.69	0.99	95		NA	All	3445	Completed	Phase 3
NCT00094302	4513887	8263790	Aborted Cardiac Arrest	spironolactone|mineralocorticoid receptor antagonists	Spironolactone|Placebo	Drug|Drug	heart failure|cardiovascular diseases|heart diseases	Cardiovascular Diseases|Heart Diseases|Heart Failure, Congestive	Parallel Assignment	Interventional	Treatment	Randomized	Aldosterone Antagonist Therapy for Adults With Heart Failure and Preserved Systolic Function	2	Hazard Ratio (HR)	0.6	0.48	Log Rank	0.14	2.5	95		NA	All	3445	Completed	Phase 3
NCT00094302	4513888	8263791	Cardiovascular Mortality	spironolactone|mineralocorticoid receptor antagonists	Spironolactone|Placebo	Drug|Drug	heart failure|cardiovascular diseases|heart diseases	Cardiovascular Diseases|Heart Diseases|Heart Failure, Congestive	Parallel Assignment	Interventional	Treatment	Randomized	Aldosterone Antagonist Therapy for Adults With Heart Failure and Preserved Systolic Function	2	Hazard Ratio (HR)	0.9	0.35	Log Rank	0.73	1.12	95		NA	All	3445	Completed	Phase 3
NCT00094302	4513889	8263792	Composite Outcome of Cardiovascular Mortality, Aborted Cardiac Arrest, or Hospitalization for the Management of Heart Failure, Whichever Occurred First	spironolactone|mineralocorticoid receptor antagonists	Spironolactone|Placebo	Drug|Drug	heart failure|cardiovascular diseases|heart diseases	Cardiovascular Diseases|Heart Diseases|Heart Failure, Congestive	Parallel Assignment	Interventional	Treatment	Randomized	Aldosterone Antagonist Therapy for Adults With Heart Failure and Preserved Systolic Function	2	Hazard Ratio (HR)	0.89	0.14	Log Rank	0.77	1.04	95		NA	All	3445	Completed	Phase 3
NCT00094458	4513850	8263756	Percentage of Participants With Mucosal Healing	azathioprine|infliximab	infliximab infusion; AZA placebo caps|infliximab (IFX) infusion; azathioprine (AZA) caps|infliximab (IFX) placebo infusion; azathioprine (AZA) caps	Biological|Other|Drug	crohn disease	Crohn Disease	Parallel Assignment	Interventional	Treatment	Randomized	Trial Comparing Infliximab and Infliximab and Azathioprine in the Treatment of Patients With Crohn's Disease na�ve to Both Immunomodulators and Biologic Therapy (Study of Biologic and Immunomodulator Naive Patients in Chrohn's Disease: SONIC	3		NA	0.023	Cochran-Mantel-Haenszel					NA	All	508	Completed	Phase 3
NCT00094458	4513849	8263756	Percentage of Participants With Mucosal Healing	azathioprine|infliximab	infliximab infusion; AZA placebo caps|infliximab (IFX) infusion; azathioprine (AZA) caps|infliximab (IFX) placebo infusion; azathioprine (AZA) caps	Biological|Other|Drug	crohn disease	Crohn Disease	Parallel Assignment	Interventional	Treatment	Randomized	Trial Comparing Infliximab and Infliximab and Azathioprine in the Treatment of Patients With Crohn's Disease na�ve to Both Immunomodulators and Biologic Therapy (Study of Biologic and Immunomodulator Naive Patients in Chrohn's Disease: SONIC	3		NA	0.055	Cochran-Mantel-Haenszel					NA	All	508	Completed	Phase 3
NCT00094458	4513851	8263756	Percentage of Participants With Mucosal Healing	azathioprine|infliximab	infliximab infusion; AZA placebo caps|infliximab (IFX) infusion; azathioprine (AZA) caps|infliximab (IFX) placebo infusion; azathioprine (AZA) caps	Biological|Other|Drug	crohn disease	Crohn Disease	Parallel Assignment	Interventional	Treatment	Randomized	Trial Comparing Infliximab and Infliximab and Azathioprine in the Treatment of Patients With Crohn's Disease na�ve to Both Immunomodulators and Biologic Therapy (Study of Biologic and Immunomodulator Naive Patients in Chrohn's Disease: SONIC	3		NA	0.001	Cochran-Mantel-Haenszel					NA	All	508	Completed	Phase 3
NCT00094458	4513854	8263757	Percentage of Participants With Corticosteriod-free Clinical Remission	azathioprine|infliximab	infliximab infusion; AZA placebo caps|infliximab (IFX) infusion; azathioprine (AZA) caps|infliximab (IFX) placebo infusion; azathioprine (AZA) caps	Biological|Other|Drug	crohn disease	Crohn Disease	Parallel Assignment	Interventional	Treatment	Randomized	Trial Comparing Infliximab and Infliximab and Azathioprine in the Treatment of Patients With Crohn's Disease na�ve to Both Immunomodulators and Biologic Therapy (Study of Biologic and Immunomodulator Naive Patients in Chrohn's Disease: SONIC	3		NA	0.001	Cochran-Mantel-Haenszel					NA	All	508	Completed	Phase 3
NCT00094458	4513853	8263757	Percentage of Participants With Corticosteriod-free Clinical Remission	azathioprine|infliximab	infliximab infusion; AZA placebo caps|infliximab (IFX) infusion; azathioprine (AZA) caps|infliximab (IFX) placebo infusion; azathioprine (AZA) caps	Biological|Other|Drug	crohn disease	Crohn Disease	Parallel Assignment	Interventional	Treatment	Randomized	Trial Comparing Infliximab and Infliximab and Azathioprine in the Treatment of Patients With Crohn's Disease na�ve to Both Immunomodulators and Biologic Therapy (Study of Biologic and Immunomodulator Naive Patients in Chrohn's Disease: SONIC	3		NA	0.006	Cochran-Mantel-Haenszel					NA	All	508	Completed	Phase 3
NCT00094458	4513852	8263757	Percentage of Participants With Corticosteriod-free Clinical Remission	azathioprine|infliximab	infliximab infusion; AZA placebo caps|infliximab (IFX) infusion; azathioprine (AZA) caps|infliximab (IFX) placebo infusion; azathioprine (AZA) caps	Biological|Other|Drug	crohn disease	Crohn Disease	Parallel Assignment	Interventional	Treatment	Randomized	Trial Comparing Infliximab and Infliximab and Azathioprine in the Treatment of Patients With Crohn's Disease na�ve to Both Immunomodulators and Biologic Therapy (Study of Biologic and Immunomodulator Naive Patients in Chrohn's Disease: SONIC	3		NA	0.022	Cochran-Mantel-Haenszel					NA	All	508	Completed	Phase 3
NCT00094575	4513840	8263732	International Index of Erectile Function (IIEF-5)	NA	Endovascular Repair|Standard Open Repair	Procedure|Procedure	aortic aneurysm|aortic aneurysm, abdominal|aneurysm	Aortic Aneurysm	Parallel Assignment	Interventional	Treatment	Randomized	Standard Open Surgery Versus Endovascular Repair of Abdominal Aortic Aneurysm (AAA)	2		NA	0.68	Mixed Models Analysis					NA	All	881	Completed	Phase 4
NCT00094575	4513841	8263733	European Quality of Life-5 Dimension (EQ-5D) Visual Analog Scale	NA	Endovascular Repair|Standard Open Repair	Procedure|Procedure	aortic aneurysm|aortic aneurysm, abdominal|aneurysm	Aortic Aneurysm	Parallel Assignment	Interventional	Treatment	Randomized	Standard Open Surgery Versus Endovascular Repair of Abdominal Aortic Aneurysm (AAA)	2		NA	0.37	Mixed Models Analysis					NA	All	881	Completed	Phase 4
NCT00094575	4513842	8263734	European Quality of Life-5 Dimension (EQ-5D) Index Score	NA	Endovascular Repair|Standard Open Repair	Procedure|Procedure	aortic aneurysm|aortic aneurysm, abdominal|aneurysm	Aortic Aneurysm	Parallel Assignment	Interventional	Treatment	Randomized	Standard Open Surgery Versus Endovascular Repair of Abdominal Aortic Aneurysm (AAA)	2		NA	0.58	Mixed Models Analysis					NA	All	881	Completed	Phase 4
NCT00094575	4513843	8263735	SF-36 Physical Component Deaths Included Score (PCTD)	NA	Endovascular Repair|Standard Open Repair	Procedure|Procedure	aortic aneurysm|aortic aneurysm, abdominal|aneurysm	Aortic Aneurysm	Parallel Assignment	Interventional	Treatment	Randomized	Standard Open Surgery Versus Endovascular Repair of Abdominal Aortic Aneurysm (AAA)	2		NA	0.78	Mixed Models Analysis					NA	All	881	Completed	Phase 4
NCT00094575	4513844	8263736	SF-36 Physical Component Score (PCS)	NA	Endovascular Repair|Standard Open Repair	Procedure|Procedure	aortic aneurysm|aortic aneurysm, abdominal|aneurysm	Aortic Aneurysm	Parallel Assignment	Interventional	Treatment	Randomized	Standard Open Surgery Versus Endovascular Repair of Abdominal Aortic Aneurysm (AAA)	2		NA	0.8	Mixed Models Analysis					NA	All	881	Completed	Phase 4
NCT00094575	4513845	8263737	SF-36 Mental Component Score (MCS)	NA	Endovascular Repair|Standard Open Repair	Procedure|Procedure	aortic aneurysm|aortic aneurysm, abdominal|aneurysm	Aortic Aneurysm	Parallel Assignment	Interventional	Treatment	Randomized	Standard Open Surgery Versus Endovascular Repair of Abdominal Aortic Aneurysm (AAA)	2		NA	0.81	Mixed Models Analysis					NA	All	881	Completed	Phase 4
NCT00094575	4513846	8263738	Secondary Therapeutic Procedures	NA	Endovascular Repair|Standard Open Repair	Procedure|Procedure	aortic aneurysm|aortic aneurysm, abdominal|aneurysm	Aortic Aneurysm	Parallel Assignment	Interventional	Treatment	Randomized	Standard Open Surgery Versus Endovascular Repair of Abdominal Aortic Aneurysm (AAA)	2		NA	0.12	Chi-squared					NA	All	881	Completed	Phase 4
NCT00094575	4513847	8263739	All-cause Mortality	NA	Endovascular Repair|Standard Open Repair	Procedure|Procedure	aortic aneurysm|aortic aneurysm, abdominal|aneurysm	Aortic Aneurysm	Parallel Assignment	Interventional	Treatment	Randomized	Standard Open Surgery Versus Endovascular Repair of Abdominal Aortic Aneurysm (AAA)	2	Hazard Ratio (HR)	0.97	0.81	Log Rank	0.77	1.22	95		NA	All	881	Completed	Phase 4
NCT00094653	4513810	8263719	Change From Baseline in Health-Related Quality of Life (QOL) as Measured by the European Organization for Research and Treatment of Cancer Core Quality of Life Questionnaire (EORTC QLQ-C30) Instrument at Week 12	antibodies, monoclonal|antibodies|vaccines|ipilimumab	MDX-010 (anti-CTLA4) monoclonal antibody|MDX-1379 (gp100) Melanoma Peptide Vaccine	Drug|Biological	melanoma	Melanoma|Metastases	Parallel Assignment	Interventional	Treatment	Randomized	MDX-010 Antibody, MDX-1379 Melanoma Vaccine, or MDX-010/MDX-1379 Combination Treatment for Patients With Unresectable or Metastatic Melanoma	3	Mean Difference (Final Values)	2	0.3938	ANCOVA	-2.7	6.7	95		NA	All	1783	Completed	Phase 3
NCT00094653	4513792	8263719	Change From Baseline in Health-Related Quality of Life (QOL) as Measured by the European Organization for Research and Treatment of Cancer Core Quality of Life Questionnaire (EORTC QLQ-C30) Instrument at Week 12	antibodies, monoclonal|antibodies|vaccines|ipilimumab	MDX-010 (anti-CTLA4) monoclonal antibody|MDX-1379 (gp100) Melanoma Peptide Vaccine	Drug|Biological	melanoma	Melanoma|Metastases	Parallel Assignment	Interventional	Treatment	Randomized	MDX-010 Antibody, MDX-1379 Melanoma Vaccine, or MDX-010/MDX-1379 Combination Treatment for Patients With Unresectable or Metastatic Melanoma	3	Mean Difference (Final Values)	-3.6	0.3351	ANCOVA	-10.9	3.7	95		NA	All	1783	Completed	Phase 3
NCT00094653	4513789	8263719	Change From Baseline in Health-Related Quality of Life (QOL) as Measured by the European Organization for Research and Treatment of Cancer Core Quality of Life Questionnaire (EORTC QLQ-C30) Instrument at Week 12	antibodies, monoclonal|antibodies|vaccines|ipilimumab	MDX-010 (anti-CTLA4) monoclonal antibody|MDX-1379 (gp100) Melanoma Peptide Vaccine	Drug|Biological	melanoma	Melanoma|Metastases	Parallel Assignment	Interventional	Treatment	Randomized	MDX-010 Antibody, MDX-1379 Melanoma Vaccine, or MDX-010/MDX-1379 Combination Treatment for Patients With Unresectable or Metastatic Melanoma	3	Mean Difference (Final Values)	-3.1	0.3911	ANCOVA	-10.2	4	95		NA	All	1783	Completed	Phase 3
NCT00094653	4513802	8263719	Change From Baseline in Health-Related Quality of Life (QOL) as Measured by the European Organization for Research and Treatment of Cancer Core Quality of Life Questionnaire (EORTC QLQ-C30) Instrument at Week 12	antibodies, monoclonal|antibodies|vaccines|ipilimumab	MDX-010 (anti-CTLA4) monoclonal antibody|MDX-1379 (gp100) Melanoma Peptide Vaccine	Drug|Biological	melanoma	Melanoma|Metastases	Parallel Assignment	Interventional	Treatment	Randomized	MDX-010 Antibody, MDX-1379 Melanoma Vaccine, or MDX-010/MDX-1379 Combination Treatment for Patients With Unresectable or Metastatic Melanoma	3	Mean Difference (Final Values)	-1.3	0.6716	ANCOVA	-7.1	4.6	95		NA	All	1783	Completed	Phase 3
NCT00094653	4513812	8263719	Change From Baseline in Health-Related Quality of Life (QOL) as Measured by the European Organization for Research and Treatment of Cancer Core Quality of Life Questionnaire (EORTC QLQ-C30) Instrument at Week 12	antibodies, monoclonal|antibodies|vaccines|ipilimumab	MDX-010 (anti-CTLA4) monoclonal antibody|MDX-1379 (gp100) Melanoma Peptide Vaccine	Drug|Biological	melanoma	Melanoma|Metastases	Parallel Assignment	Interventional	Treatment	Randomized	MDX-010 Antibody, MDX-1379 Melanoma Vaccine, or MDX-010/MDX-1379 Combination Treatment for Patients With Unresectable or Metastatic Melanoma	3	Mean Difference (Final Values)	0	0.9984	ANCOVA	-4.8	4.8	95		NA	All	1783	Completed	Phase 3
NCT00094653	4513821	8263719	Change From Baseline in Health-Related Quality of Life (QOL) as Measured by the European Organization for Research and Treatment of Cancer Core Quality of Life Questionnaire (EORTC QLQ-C30) Instrument at Week 12	antibodies, monoclonal|antibodies|vaccines|ipilimumab	MDX-010 (anti-CTLA4) monoclonal antibody|MDX-1379 (gp100) Melanoma Peptide Vaccine	Drug|Biological	melanoma	Melanoma|Metastases	Parallel Assignment	Interventional	Treatment	Randomized	MDX-010 Antibody, MDX-1379 Melanoma Vaccine, or MDX-010/MDX-1379 Combination Treatment for Patients With Unresectable or Metastatic Melanoma	3	Mean Difference (Final Values)	3.9	0.1219	ANCOVA	-1.1	8.9	95		NA	All	1783	Completed	Phase 3
NCT00094653	4513816	8263719	Change From Baseline in Health-Related Quality of Life (QOL) as Measured by the European Organization for Research and Treatment of Cancer Core Quality of Life Questionnaire (EORTC QLQ-C30) Instrument at Week 12	antibodies, monoclonal|antibodies|vaccines|ipilimumab	MDX-010 (anti-CTLA4) monoclonal antibody|MDX-1379 (gp100) Melanoma Peptide Vaccine	Drug|Biological	melanoma	Melanoma|Metastases	Parallel Assignment	Interventional	Treatment	Randomized	MDX-010 Antibody, MDX-1379 Melanoma Vaccine, or MDX-010/MDX-1379 Combination Treatment for Patients With Unresectable or Metastatic Melanoma	3	Mean Difference (Final Values)	1.1	0.7597	ANCOVA	-6.1	8.3	95		NA	All	1783	Completed	Phase 3
NCT00094653	4513806	8263719	Change From Baseline in Health-Related Quality of Life (QOL) as Measured by the European Organization for Research and Treatment of Cancer Core Quality of Life Questionnaire (EORTC QLQ-C30) Instrument at Week 12	antibodies, monoclonal|antibodies|vaccines|ipilimumab	MDX-010 (anti-CTLA4) monoclonal antibody|MDX-1379 (gp100) Melanoma Peptide Vaccine	Drug|Biological	melanoma	Melanoma|Metastases	Parallel Assignment	Interventional	Treatment	Randomized	MDX-010 Antibody, MDX-1379 Melanoma Vaccine, or MDX-010/MDX-1379 Combination Treatment for Patients With Unresectable or Metastatic Melanoma	3	Mean Difference (Final Values)	-3.9	0.2259	ANCOVA	-10.3	2.4	95		NA	All	1783	Completed	Phase 3
NCT00094653	4513807	8263719	Change From Baseline in Health-Related Quality of Life (QOL) as Measured by the European Organization for Research and Treatment of Cancer Core Quality of Life Questionnaire (EORTC QLQ-C30) Instrument at Week 12	antibodies, monoclonal|antibodies|vaccines|ipilimumab	MDX-010 (anti-CTLA4) monoclonal antibody|MDX-1379 (gp100) Melanoma Peptide Vaccine	Drug|Biological	melanoma	Melanoma|Metastases	Parallel Assignment	Interventional	Treatment	Randomized	MDX-010 Antibody, MDX-1379 Melanoma Vaccine, or MDX-010/MDX-1379 Combination Treatment for Patients With Unresectable or Metastatic Melanoma	3	Mean Difference (Final Values)	1.9	0.5538	ANCOVA	-4.5	8.3	95		NA	All	1783	Completed	Phase 3
NCT00094653	4513813	8263719	Change From Baseline in Health-Related Quality of Life (QOL) as Measured by the European Organization for Research and Treatment of Cancer Core Quality of Life Questionnaire (EORTC QLQ-C30) Instrument at Week 12	antibodies, monoclonal|antibodies|vaccines|ipilimumab	MDX-010 (anti-CTLA4) monoclonal antibody|MDX-1379 (gp100) Melanoma Peptide Vaccine	Drug|Biological	melanoma	Melanoma|Metastases	Parallel Assignment	Interventional	Treatment	Randomized	MDX-010 Antibody, MDX-1379 Melanoma Vaccine, or MDX-010/MDX-1379 Combination Treatment for Patients With Unresectable or Metastatic Melanoma	3	Mean Difference (Final Values)	1.2	0.6266	ANCOVA	-3.6	6	95		NA	All	1783	Completed	Phase 3
NCT00094653	4513814	8263719	Change From Baseline in Health-Related Quality of Life (QOL) as Measured by the European Organization for Research and Treatment of Cancer Core Quality of Life Questionnaire (EORTC QLQ-C30) Instrument at Week 12	antibodies, monoclonal|antibodies|vaccines|ipilimumab	MDX-010 (anti-CTLA4) monoclonal antibody|MDX-1379 (gp100) Melanoma Peptide Vaccine	Drug|Biological	melanoma	Melanoma|Metastases	Parallel Assignment	Interventional	Treatment	Randomized	MDX-010 Antibody, MDX-1379 Melanoma Vaccine, or MDX-010/MDX-1379 Combination Treatment for Patients With Unresectable or Metastatic Melanoma	3	Mean Difference (Final Values)	-0.9	0.7616	ANCOVA	-6.9	5	95		NA	All	1783	Completed	Phase 3
NCT00094653	4513820	8263719	Change From Baseline in Health-Related Quality of Life (QOL) as Measured by the European Organization for Research and Treatment of Cancer Core Quality of Life Questionnaire (EORTC QLQ-C30) Instrument at Week 12	antibodies, monoclonal|antibodies|vaccines|ipilimumab	MDX-010 (anti-CTLA4) monoclonal antibody|MDX-1379 (gp100) Melanoma Peptide Vaccine	Drug|Biological	melanoma	Melanoma|Metastases	Parallel Assignment	Interventional	Treatment	Randomized	MDX-010 Antibody, MDX-1379 Melanoma Vaccine, or MDX-010/MDX-1379 Combination Treatment for Patients With Unresectable or Metastatic Melanoma	3	Mean Difference (Final Values)	5	0.0978	ANCOVA	-0.9	11	95		NA	All	1783	Completed	Phase 3
NCT00094653	4513786	8263719	Change From Baseline in Health-Related Quality of Life (QOL) as Measured by the European Organization for Research and Treatment of Cancer Core Quality of Life Questionnaire (EORTC QLQ-C30) Instrument at Week 12	antibodies, monoclonal|antibodies|vaccines|ipilimumab	MDX-010 (anti-CTLA4) monoclonal antibody|MDX-1379 (gp100) Melanoma Peptide Vaccine	Drug|Biological	melanoma	Melanoma|Metastases	Parallel Assignment	Interventional	Treatment	Randomized	MDX-010 Antibody, MDX-1379 Melanoma Vaccine, or MDX-010/MDX-1379 Combination Treatment for Patients With Unresectable or Metastatic Melanoma	3	Mean Difference (Final Values)	3.4	0.2796	ANCOVA	-2.8	9.5	95		NA	All	1783	Completed	Phase 3
NCT00094653	4513819	8263719	Change From Baseline in Health-Related Quality of Life (QOL) as Measured by the European Organization for Research and Treatment of Cancer Core Quality of Life Questionnaire (EORTC QLQ-C30) Instrument at Week 12	antibodies, monoclonal|antibodies|vaccines|ipilimumab	MDX-010 (anti-CTLA4) monoclonal antibody|MDX-1379 (gp100) Melanoma Peptide Vaccine	Drug|Biological	melanoma	Melanoma|Metastases	Parallel Assignment	Interventional	Treatment	Randomized	MDX-010 Antibody, MDX-1379 Melanoma Vaccine, or MDX-010/MDX-1379 Combination Treatment for Patients With Unresectable or Metastatic Melanoma	3	Mean Difference (Final Values)	-1.1	0.659	ANCOVA	-6	3.8	95		NA	All	1783	Completed	Phase 3
NCT00094653	4513785	8263719	Change From Baseline in Health-Related Quality of Life (QOL) as Measured by the European Organization for Research and Treatment of Cancer Core Quality of Life Questionnaire (EORTC QLQ-C30) Instrument at Week 12	antibodies, monoclonal|antibodies|vaccines|ipilimumab	MDX-010 (anti-CTLA4) monoclonal antibody|MDX-1379 (gp100) Melanoma Peptide Vaccine	Drug|Biological	melanoma	Melanoma|Metastases	Parallel Assignment	Interventional	Treatment	Randomized	MDX-010 Antibody, MDX-1379 Melanoma Vaccine, or MDX-010/MDX-1379 Combination Treatment for Patients With Unresectable or Metastatic Melanoma	3	Mean Difference (Final Values)	4.3	0.194	ANCOVA	-2.2	10.8	95		NA	All	1783	Completed	Phase 3
NCT00094653	4513787	8263719	Change From Baseline in Health-Related Quality of Life (QOL) as Measured by the European Organization for Research and Treatment of Cancer Core Quality of Life Questionnaire (EORTC QLQ-C30) Instrument at Week 12	antibodies, monoclonal|antibodies|vaccines|ipilimumab	MDX-010 (anti-CTLA4) monoclonal antibody|MDX-1379 (gp100) Melanoma Peptide Vaccine	Drug|Biological	melanoma	Melanoma|Metastases	Parallel Assignment	Interventional	Treatment	Randomized	MDX-010 Antibody, MDX-1379 Melanoma Vaccine, or MDX-010/MDX-1379 Combination Treatment for Patients With Unresectable or Metastatic Melanoma	3	Mean Difference (Final Values)	-9.9	0.0101	ANCOVA	-17.4	-2.4	95		NA	All	1783	Completed	Phase 3
NCT00094653	4513798	8263719	Change From Baseline in Health-Related Quality of Life (QOL) as Measured by the European Organization for Research and Treatment of Cancer Core Quality of Life Questionnaire (EORTC QLQ-C30) Instrument at Week 12	antibodies, monoclonal|antibodies|vaccines|ipilimumab	MDX-010 (anti-CTLA4) monoclonal antibody|MDX-1379 (gp100) Melanoma Peptide Vaccine	Drug|Biological	melanoma	Melanoma|Metastases	Parallel Assignment	Interventional	Treatment	Randomized	MDX-010 Antibody, MDX-1379 Melanoma Vaccine, or MDX-010/MDX-1379 Combination Treatment for Patients With Unresectable or Metastatic Melanoma	3	Mean Difference (Final Values)	-2.3	0.4898	ANCOVA	-8.7	4.2	95		NA	All	1783	Completed	Phase 3
NCT00094653	4513801	8263719	Change From Baseline in Health-Related Quality of Life (QOL) as Measured by the European Organization for Research and Treatment of Cancer Core Quality of Life Questionnaire (EORTC QLQ-C30) Instrument at Week 12	antibodies, monoclonal|antibodies|vaccines|ipilimumab	MDX-010 (anti-CTLA4) monoclonal antibody|MDX-1379 (gp100) Melanoma Peptide Vaccine	Drug|Biological	melanoma	Melanoma|Metastases	Parallel Assignment	Interventional	Treatment	Randomized	MDX-010 Antibody, MDX-1379 Melanoma Vaccine, or MDX-010/MDX-1379 Combination Treatment for Patients With Unresectable or Metastatic Melanoma	3	Mean Difference (Final Values)	1.4	0.5497	ANCOVA	-3.3	6.2	95		NA	All	1783	Completed	Phase 3
NCT00094653	4513805	8263719	Change From Baseline in Health-Related Quality of Life (QOL) as Measured by the European Organization for Research and Treatment of Cancer Core Quality of Life Questionnaire (EORTC QLQ-C30) Instrument at Week 12	antibodies, monoclonal|antibodies|vaccines|ipilimumab	MDX-010 (anti-CTLA4) monoclonal antibody|MDX-1379 (gp100) Melanoma Peptide Vaccine	Drug|Biological	melanoma	Melanoma|Metastases	Parallel Assignment	Interventional	Treatment	Randomized	MDX-010 Antibody, MDX-1379 Melanoma Vaccine, or MDX-010/MDX-1379 Combination Treatment for Patients With Unresectable or Metastatic Melanoma	3	Mean Difference (Final Values)	-2	0.6168	ANCOVA	-9.6	5.7	95		NA	All	1783	Completed	Phase 3
NCT00094653	4513824	8263719	Change From Baseline in Health-Related Quality of Life (QOL) as Measured by the European Organization for Research and Treatment of Cancer Core Quality of Life Questionnaire (EORTC QLQ-C30) Instrument at Week 12	antibodies, monoclonal|antibodies|vaccines|ipilimumab	MDX-010 (anti-CTLA4) monoclonal antibody|MDX-1379 (gp100) Melanoma Peptide Vaccine	Drug|Biological	melanoma	Melanoma|Metastases	Parallel Assignment	Interventional	Treatment	Randomized	MDX-010 Antibody, MDX-1379 Melanoma Vaccine, or MDX-010/MDX-1379 Combination Treatment for Patients With Unresectable or Metastatic Melanoma	3	Mean Difference (Final Values)	3	0.2805	ANCOVA	-2.5	8.6	95		NA	All	1783	Completed	Phase 3
NCT00094653	4513783	8263719	Change From Baseline in Health-Related Quality of Life (QOL) as Measured by the European Organization for Research and Treatment of Cancer Core Quality of Life Questionnaire (EORTC QLQ-C30) Instrument at Week 12	antibodies, monoclonal|antibodies|vaccines|ipilimumab	MDX-010 (anti-CTLA4) monoclonal antibody|MDX-1379 (gp100) Melanoma Peptide Vaccine	Drug|Biological	melanoma	Melanoma|Metastases	Parallel Assignment	Interventional	Treatment	Randomized	MDX-010 Antibody, MDX-1379 Melanoma Vaccine, or MDX-010/MDX-1379 Combination Treatment for Patients With Unresectable or Metastatic Melanoma	3	Mean Difference (Final Values)	-2.6	0.4169	ANCOVA	-9	3.8	95		NA	All	1783	Completed	Phase 3
NCT00094653	4513782	8263719	Change From Baseline in Health-Related Quality of Life (QOL) as Measured by the European Organization for Research and Treatment of Cancer Core Quality of Life Questionnaire (EORTC QLQ-C30) Instrument at Week 12	antibodies, monoclonal|antibodies|vaccines|ipilimumab	MDX-010 (anti-CTLA4) monoclonal antibody|MDX-1379 (gp100) Melanoma Peptide Vaccine	Drug|Biological	melanoma	Melanoma|Metastases	Parallel Assignment	Interventional	Treatment	Randomized	MDX-010 Antibody, MDX-1379 Melanoma Vaccine, or MDX-010/MDX-1379 Combination Treatment for Patients With Unresectable or Metastatic Melanoma	3	Mean Difference (Final Values)	-1.7	0.5717	ANCOVA	-7.5	4.2	95		NA	All	1783	Completed	Phase 3
NCT00094653	4513780	8263719	Change From Baseline in Health-Related Quality of Life (QOL) as Measured by the European Organization for Research and Treatment of Cancer Core Quality of Life Questionnaire (EORTC QLQ-C30) Instrument at Week 12	antibodies, monoclonal|antibodies|vaccines|ipilimumab	MDX-010 (anti-CTLA4) monoclonal antibody|MDX-1379 (gp100) Melanoma Peptide Vaccine	Drug|Biological	melanoma	Melanoma|Metastases	Parallel Assignment	Interventional	Treatment	Randomized	MDX-010 Antibody, MDX-1379 Melanoma Vaccine, or MDX-010/MDX-1379 Combination Treatment for Patients With Unresectable or Metastatic Melanoma	3	Mean Difference (Final Values)	-3.1	0.2849	ANCOVA	-8.8	2.6	95		NA	All	1783	Completed	Phase 3
NCT00094653	4513822	8263719	Change From Baseline in Health-Related Quality of Life (QOL) as Measured by the European Organization for Research and Treatment of Cancer Core Quality of Life Questionnaire (EORTC QLQ-C30) Instrument at Week 12	antibodies, monoclonal|antibodies|vaccines|ipilimumab	MDX-010 (anti-CTLA4) monoclonal antibody|MDX-1379 (gp100) Melanoma Peptide Vaccine	Drug|Biological	melanoma	Melanoma|Metastases	Parallel Assignment	Interventional	Treatment	Randomized	MDX-010 Antibody, MDX-1379 Melanoma Vaccine, or MDX-010/MDX-1379 Combination Treatment for Patients With Unresectable or Metastatic Melanoma	3	Mean Difference (Final Values)	1.4	0.6026	ANCOVA	-3.9	6.8	95		NA	All	1783	Completed	Phase 3
NCT00094653	4513817	8263719	Change From Baseline in Health-Related Quality of Life (QOL) as Measured by the European Organization for Research and Treatment of Cancer Core Quality of Life Questionnaire (EORTC QLQ-C30) Instrument at Week 12	antibodies, monoclonal|antibodies|vaccines|ipilimumab	MDX-010 (anti-CTLA4) monoclonal antibody|MDX-1379 (gp100) Melanoma Peptide Vaccine	Drug|Biological	melanoma	Melanoma|Metastases	Parallel Assignment	Interventional	Treatment	Randomized	MDX-010 Antibody, MDX-1379 Melanoma Vaccine, or MDX-010/MDX-1379 Combination Treatment for Patients With Unresectable or Metastatic Melanoma	3	Mean Difference (Final Values)	3.2	0.4742	ANCOVA	-5.6	12	95		NA	All	1783	Completed	Phase 3
NCT00094653	4513809	8263719	Change From Baseline in Health-Related Quality of Life (QOL) as Measured by the European Organization for Research and Treatment of Cancer Core Quality of Life Questionnaire (EORTC QLQ-C30) Instrument at Week 12	antibodies, monoclonal|antibodies|vaccines|ipilimumab	MDX-010 (anti-CTLA4) monoclonal antibody|MDX-1379 (gp100) Melanoma Peptide Vaccine	Drug|Biological	melanoma	Melanoma|Metastases	Parallel Assignment	Interventional	Treatment	Randomized	MDX-010 Antibody, MDX-1379 Melanoma Vaccine, or MDX-010/MDX-1379 Combination Treatment for Patients With Unresectable or Metastatic Melanoma	3	Mean Difference (Final Values)	-1.4	0.6695	ANCOVA	-8.1	5.2	95		NA	All	1783	Completed	Phase 3
NCT00094653	4513796	8263719	Change From Baseline in Health-Related Quality of Life (QOL) as Measured by the European Organization for Research and Treatment of Cancer Core Quality of Life Questionnaire (EORTC QLQ-C30) Instrument at Week 12	antibodies, monoclonal|antibodies|vaccines|ipilimumab	MDX-010 (anti-CTLA4) monoclonal antibody|MDX-1379 (gp100) Melanoma Peptide Vaccine	Drug|Biological	melanoma	Melanoma|Metastases	Parallel Assignment	Interventional	Treatment	Randomized	MDX-010 Antibody, MDX-1379 Melanoma Vaccine, or MDX-010/MDX-1379 Combination Treatment for Patients With Unresectable or Metastatic Melanoma	3	Mean Difference (Final Values)	-3.8	0.3187	ANCOVA	-11.2	3.7	95		NA	All	1783	Completed	Phase 3
NCT00094653	4513799	8263719	Change From Baseline in Health-Related Quality of Life (QOL) as Measured by the European Organization for Research and Treatment of Cancer Core Quality of Life Questionnaire (EORTC QLQ-C30) Instrument at Week 12	antibodies, monoclonal|antibodies|vaccines|ipilimumab	MDX-010 (anti-CTLA4) monoclonal antibody|MDX-1379 (gp100) Melanoma Peptide Vaccine	Drug|Biological	melanoma	Melanoma|Metastases	Parallel Assignment	Interventional	Treatment	Randomized	MDX-010 Antibody, MDX-1379 Melanoma Vaccine, or MDX-010/MDX-1379 Combination Treatment for Patients With Unresectable or Metastatic Melanoma	3	Mean Difference (Final Values)	-4	0.3214	ANCOVA	-11.9	3.9	95		NA	All	1783	Completed	Phase 3
NCT00094653	4513790	8263719	Change From Baseline in Health-Related Quality of Life (QOL) as Measured by the European Organization for Research and Treatment of Cancer Core Quality of Life Questionnaire (EORTC QLQ-C30) Instrument at Week 12	antibodies, monoclonal|antibodies|vaccines|ipilimumab	MDX-010 (anti-CTLA4) monoclonal antibody|MDX-1379 (gp100) Melanoma Peptide Vaccine	Drug|Biological	melanoma	Melanoma|Metastases	Parallel Assignment	Interventional	Treatment	Randomized	MDX-010 Antibody, MDX-1379 Melanoma Vaccine, or MDX-010/MDX-1379 Combination Treatment for Patients With Unresectable or Metastatic Melanoma	3	Mean Difference (Final Values)	1.3	0.7675	ANCOVA	-7.4	10.1	95		NA	All	1783	Completed	Phase 3
NCT00094653	4513795	8263719	Change From Baseline in Health-Related Quality of Life (QOL) as Measured by the European Organization for Research and Treatment of Cancer Core Quality of Life Questionnaire (EORTC QLQ-C30) Instrument at Week 12	antibodies, monoclonal|antibodies|vaccines|ipilimumab	MDX-010 (anti-CTLA4) monoclonal antibody|MDX-1379 (gp100) Melanoma Peptide Vaccine	Drug|Biological	melanoma	Melanoma|Metastases	Parallel Assignment	Interventional	Treatment	Randomized	MDX-010 Antibody, MDX-1379 Melanoma Vaccine, or MDX-010/MDX-1379 Combination Treatment for Patients With Unresectable or Metastatic Melanoma	3	Mean Difference (Final Values)	-1.8	0.5548	ANCOVA	-7.9	4.2	95		NA	All	1783	Completed	Phase 3
NCT00094653	4513804	8263719	Change From Baseline in Health-Related Quality of Life (QOL) as Measured by the European Organization for Research and Treatment of Cancer Core Quality of Life Questionnaire (EORTC QLQ-C30) Instrument at Week 12	antibodies, monoclonal|antibodies|vaccines|ipilimumab	MDX-010 (anti-CTLA4) monoclonal antibody|MDX-1379 (gp100) Melanoma Peptide Vaccine	Drug|Biological	melanoma	Melanoma|Metastases	Parallel Assignment	Interventional	Treatment	Randomized	MDX-010 Antibody, MDX-1379 Melanoma Vaccine, or MDX-010/MDX-1379 Combination Treatment for Patients With Unresectable or Metastatic Melanoma	3	Mean Difference (Final Values)	-2	0.5329	ANCOVA	-8.2	4.3	95		NA	All	1783	Completed	Phase 3
NCT00094653	4513794	8263719	Change From Baseline in Health-Related Quality of Life (QOL) as Measured by the European Organization for Research and Treatment of Cancer Core Quality of Life Questionnaire (EORTC QLQ-C30) Instrument at Week 12	antibodies, monoclonal|antibodies|vaccines|ipilimumab	MDX-010 (anti-CTLA4) monoclonal antibody|MDX-1379 (gp100) Melanoma Peptide Vaccine	Drug|Biological	melanoma	Melanoma|Metastases	Parallel Assignment	Interventional	Treatment	Randomized	MDX-010 Antibody, MDX-1379 Melanoma Vaccine, or MDX-010/MDX-1379 Combination Treatment for Patients With Unresectable or Metastatic Melanoma	3	Mean Difference (Final Values)	-4.5	0.245	ANCOVA	-12.1	3.1	95		NA	All	1783	Completed	Phase 3
NCT00094653	4513791	8263719	Change From Baseline in Health-Related Quality of Life (QOL) as Measured by the European Organization for Research and Treatment of Cancer Core Quality of Life Questionnaire (EORTC QLQ-C30) Instrument at Week 12	antibodies, monoclonal|antibodies|vaccines|ipilimumab	MDX-010 (anti-CTLA4) monoclonal antibody|MDX-1379 (gp100) Melanoma Peptide Vaccine	Drug|Biological	melanoma	Melanoma|Metastases	Parallel Assignment	Interventional	Treatment	Randomized	MDX-010 Antibody, MDX-1379 Melanoma Vaccine, or MDX-010/MDX-1379 Combination Treatment for Patients With Unresectable or Metastatic Melanoma	3	Mean Difference (Final Values)	-1.8	0.6291	ANCOVA	-9.1	5.5	95		NA	All	1783	Completed	Phase 3
NCT00094653	4513800	8263719	Change From Baseline in Health-Related Quality of Life (QOL) as Measured by the European Organization for Research and Treatment of Cancer Core Quality of Life Questionnaire (EORTC QLQ-C30) Instrument at Week 12	antibodies, monoclonal|antibodies|vaccines|ipilimumab	MDX-010 (anti-CTLA4) monoclonal antibody|MDX-1379 (gp100) Melanoma Peptide Vaccine	Drug|Biological	melanoma	Melanoma|Metastases	Parallel Assignment	Interventional	Treatment	Randomized	MDX-010 Antibody, MDX-1379 Melanoma Vaccine, or MDX-010/MDX-1379 Combination Treatment for Patients With Unresectable or Metastatic Melanoma	3	Mean Difference (Final Values)	-6.3	0.0625	ANCOVA	-12.8	0.3	95		NA	All	1783	Completed	Phase 3
NCT00094653	4513815	8263719	Change From Baseline in Health-Related Quality of Life (QOL) as Measured by the European Organization for Research and Treatment of Cancer Core Quality of Life Questionnaire (EORTC QLQ-C30) Instrument at Week 12	antibodies, monoclonal|antibodies|vaccines|ipilimumab	MDX-010 (anti-CTLA4) monoclonal antibody|MDX-1379 (gp100) Melanoma Peptide Vaccine	Drug|Biological	melanoma	Melanoma|Metastases	Parallel Assignment	Interventional	Treatment	Randomized	MDX-010 Antibody, MDX-1379 Melanoma Vaccine, or MDX-010/MDX-1379 Combination Treatment for Patients With Unresectable or Metastatic Melanoma	3	Mean Difference (Final Values)	0.3	0.9119	ANCOVA	-4.7	5.2	95		NA	All	1783	Completed	Phase 3
NCT00094653	4513797	8263719	Change From Baseline in Health-Related Quality of Life (QOL) as Measured by the European Organization for Research and Treatment of Cancer Core Quality of Life Questionnaire (EORTC QLQ-C30) Instrument at Week 12	antibodies, monoclonal|antibodies|vaccines|ipilimumab	MDX-010 (anti-CTLA4) monoclonal antibody|MDX-1379 (gp100) Melanoma Peptide Vaccine	Drug|Biological	melanoma	Melanoma|Metastases	Parallel Assignment	Interventional	Treatment	Randomized	MDX-010 Antibody, MDX-1379 Melanoma Vaccine, or MDX-010/MDX-1379 Combination Treatment for Patients With Unresectable or Metastatic Melanoma	3	Mean Difference (Final Values)	-5.6	0.0761	ANCOVA	-11.8	0.6	95		NA	All	1783	Completed	Phase 3
NCT00094653	4513823	8263719	Change From Baseline in Health-Related Quality of Life (QOL) as Measured by the European Organization for Research and Treatment of Cancer Core Quality of Life Questionnaire (EORTC QLQ-C30) Instrument at Week 12	antibodies, monoclonal|antibodies|vaccines|ipilimumab	MDX-010 (anti-CTLA4) monoclonal antibody|MDX-1379 (gp100) Melanoma Peptide Vaccine	Drug|Biological	melanoma	Melanoma|Metastases	Parallel Assignment	Interventional	Treatment	Randomized	MDX-010 Antibody, MDX-1379 Melanoma Vaccine, or MDX-010/MDX-1379 Combination Treatment for Patients With Unresectable or Metastatic Melanoma	3	Mean Difference (Final Values)	1.6	0.63	ANCOVA	-5	8.2	95		NA	All	1783	Completed	Phase 3
NCT00094653	4513793	8263719	Change From Baseline in Health-Related Quality of Life (QOL) as Measured by the European Organization for Research and Treatment of Cancer Core Quality of Life Questionnaire (EORTC QLQ-C30) Instrument at Week 12	antibodies, monoclonal|antibodies|vaccines|ipilimumab	MDX-010 (anti-CTLA4) monoclonal antibody|MDX-1379 (gp100) Melanoma Peptide Vaccine	Drug|Biological	melanoma	Melanoma|Metastases	Parallel Assignment	Interventional	Treatment	Randomized	MDX-010 Antibody, MDX-1379 Melanoma Vaccine, or MDX-010/MDX-1379 Combination Treatment for Patients With Unresectable or Metastatic Melanoma	3	Mean Difference (Final Values)	-0.9	0.8464	ANCOVA	-10	8.2	95		NA	All	1783	Completed	Phase 3
NCT00094653	4513784	8263719	Change From Baseline in Health-Related Quality of Life (QOL) as Measured by the European Organization for Research and Treatment of Cancer Core Quality of Life Questionnaire (EORTC QLQ-C30) Instrument at Week 12	antibodies, monoclonal|antibodies|vaccines|ipilimumab	MDX-010 (anti-CTLA4) monoclonal antibody|MDX-1379 (gp100) Melanoma Peptide Vaccine	Drug|Biological	melanoma	Melanoma|Metastases	Parallel Assignment	Interventional	Treatment	Randomized	MDX-010 Antibody, MDX-1379 Melanoma Vaccine, or MDX-010/MDX-1379 Combination Treatment for Patients With Unresectable or Metastatic Melanoma	3	Mean Difference (Final Values)	6.9	0.0821	ANCOVA	-0.9	14.8	95		NA	All	1783	Completed	Phase 3
NCT00094653	4513781	8263719	Change From Baseline in Health-Related Quality of Life (QOL) as Measured by the European Organization for Research and Treatment of Cancer Core Quality of Life Questionnaire (EORTC QLQ-C30) Instrument at Week 12	antibodies, monoclonal|antibodies|vaccines|ipilimumab	MDX-010 (anti-CTLA4) monoclonal antibody|MDX-1379 (gp100) Melanoma Peptide Vaccine	Drug|Biological	melanoma	Melanoma|Metastases	Parallel Assignment	Interventional	Treatment	Randomized	MDX-010 Antibody, MDX-1379 Melanoma Vaccine, or MDX-010/MDX-1379 Combination Treatment for Patients With Unresectable or Metastatic Melanoma	3	Mean Difference (Final Values)	1.4	0.6949	ANCOVA	-5.6	8.4	95		NA	All	1783	Completed	Phase 3
NCT00094653	4513803	8263719	Change From Baseline in Health-Related Quality of Life (QOL) as Measured by the European Organization for Research and Treatment of Cancer Core Quality of Life Questionnaire (EORTC QLQ-C30) Instrument at Week 12	antibodies, monoclonal|antibodies|vaccines|ipilimumab	MDX-010 (anti-CTLA4) monoclonal antibody|MDX-1379 (gp100) Melanoma Peptide Vaccine	Drug|Biological	melanoma	Melanoma|Metastases	Parallel Assignment	Interventional	Treatment	Randomized	MDX-010 Antibody, MDX-1379 Melanoma Vaccine, or MDX-010/MDX-1379 Combination Treatment for Patients With Unresectable or Metastatic Melanoma	3	Mean Difference (Final Values)	0.2	0.9397	ANCOVA	-4.7	5	95		NA	All	1783	Completed	Phase 3
NCT00094653	4513808	8263719	Change From Baseline in Health-Related Quality of Life (QOL) as Measured by the European Organization for Research and Treatment of Cancer Core Quality of Life Questionnaire (EORTC QLQ-C30) Instrument at Week 12	antibodies, monoclonal|antibodies|vaccines|ipilimumab	MDX-010 (anti-CTLA4) monoclonal antibody|MDX-1379 (gp100) Melanoma Peptide Vaccine	Drug|Biological	melanoma	Melanoma|Metastases	Parallel Assignment	Interventional	Treatment	Randomized	MDX-010 Antibody, MDX-1379 Melanoma Vaccine, or MDX-010/MDX-1379 Combination Treatment for Patients With Unresectable or Metastatic Melanoma	3	Mean Difference (Final Values)	-3.4	0.4041	ANCOVA	-11.3	4.6	95		NA	All	1783	Completed	Phase 3
NCT00094653	4513818	8263719	Change From Baseline in Health-Related Quality of Life (QOL) as Measured by the European Organization for Research and Treatment of Cancer Core Quality of Life Questionnaire (EORTC QLQ-C30) Instrument at Week 12	antibodies, monoclonal|antibodies|vaccines|ipilimumab	MDX-010 (anti-CTLA4) monoclonal antibody|MDX-1379 (gp100) Melanoma Peptide Vaccine	Drug|Biological	melanoma	Melanoma|Metastases	Parallel Assignment	Interventional	Treatment	Randomized	MDX-010 Antibody, MDX-1379 Melanoma Vaccine, or MDX-010/MDX-1379 Combination Treatment for Patients With Unresectable or Metastatic Melanoma	3	Mean Difference (Final Values)	4.3	0.248	ANCOVA	-3	11.7	95		NA	All	1783	Completed	Phase 3
NCT00094653	4513788	8263719	Change From Baseline in Health-Related Quality of Life (QOL) as Measured by the European Organization for Research and Treatment of Cancer Core Quality of Life Questionnaire (EORTC QLQ-C30) Instrument at Week 12	antibodies, monoclonal|antibodies|vaccines|ipilimumab	MDX-010 (anti-CTLA4) monoclonal antibody|MDX-1379 (gp100) Melanoma Peptide Vaccine	Drug|Biological	melanoma	Melanoma|Metastases	Parallel Assignment	Interventional	Treatment	Randomized	MDX-010 Antibody, MDX-1379 Melanoma Vaccine, or MDX-010/MDX-1379 Combination Treatment for Patients With Unresectable or Metastatic Melanoma	3	Mean Difference (Final Values)	-6.5	0.0431	ANCOVA	-12.9	-0.2	95		NA	All	1783	Completed	Phase 3
NCT00094653	4513811	8263719	Change From Baseline in Health-Related Quality of Life (QOL) as Measured by the European Organization for Research and Treatment of Cancer Core Quality of Life Questionnaire (EORTC QLQ-C30) Instrument at Week 12	antibodies, monoclonal|antibodies|vaccines|ipilimumab	MDX-010 (anti-CTLA4) monoclonal antibody|MDX-1379 (gp100) Melanoma Peptide Vaccine	Drug|Biological	melanoma	Melanoma|Metastases	Parallel Assignment	Interventional	Treatment	Randomized	MDX-010 Antibody, MDX-1379 Melanoma Vaccine, or MDX-010/MDX-1379 Combination Treatment for Patients With Unresectable or Metastatic Melanoma	3	Mean Difference (Final Values)	-2	0.4873	ANCOVA	-7.8	3.7	95		NA	All	1783	Completed	Phase 3
NCT00094653	4513827	8263721	Disease Control Rate (DCR)	antibodies, monoclonal|antibodies|vaccines|ipilimumab	MDX-010 (anti-CTLA4) monoclonal antibody|MDX-1379 (gp100) Melanoma Peptide Vaccine	Drug|Biological	melanoma	Melanoma|Metastases	Parallel Assignment	Interventional	Treatment	Randomized	MDX-010 Antibody, MDX-1379 Melanoma Vaccine, or MDX-010/MDX-1379 Combination Treatment for Patients With Unresectable or Metastatic Melanoma	3		NA	0.0179	Cochran-Mantel-Haenszel					NA	All	1783	Completed	Phase 3
NCT00094653	4513826	8263721	Disease Control Rate (DCR)	antibodies, monoclonal|antibodies|vaccines|ipilimumab	MDX-010 (anti-CTLA4) monoclonal antibody|MDX-1379 (gp100) Melanoma Peptide Vaccine	Drug|Biological	melanoma	Melanoma|Metastases	Parallel Assignment	Interventional	Treatment	Randomized	MDX-010 Antibody, MDX-1379 Melanoma Vaccine, or MDX-010/MDX-1379 Combination Treatment for Patients With Unresectable or Metastatic Melanoma	3		NA	0.0002	Cochran-Mantel-Haenszel					NA	All	1783	Completed	Phase 3
NCT00094653	4513825	8263721	Disease Control Rate (DCR)	antibodies, monoclonal|antibodies|vaccines|ipilimumab	MDX-010 (anti-CTLA4) monoclonal antibody|MDX-1379 (gp100) Melanoma Peptide Vaccine	Drug|Biological	melanoma	Melanoma|Metastases	Parallel Assignment	Interventional	Treatment	Randomized	MDX-010 Antibody, MDX-1379 Melanoma Vaccine, or MDX-010/MDX-1379 Combination Treatment for Patients With Unresectable or Metastatic Melanoma	3		NA	0.0429	Cochran-Mantel-Haenszel					NA	All	1783	Completed	Phase 3
NCT00094653	4513828	8263724	Determination of Best Overall Response Rate (BORR)	antibodies, monoclonal|antibodies|vaccines|ipilimumab	MDX-010 (anti-CTLA4) monoclonal antibody|MDX-1379 (gp100) Melanoma Peptide Vaccine	Drug|Biological	melanoma	Melanoma|Metastases	Parallel Assignment	Interventional	Treatment	Randomized	MDX-010 Antibody, MDX-1379 Melanoma Vaccine, or MDX-010/MDX-1379 Combination Treatment for Patients With Unresectable or Metastatic Melanoma	3		NA	0.0402	Cochran-Mantel-Haenszel					NA	All	1783	Completed	Phase 3
NCT00094653	4513830	8263724	Determination of Best Overall Response Rate (BORR)	antibodies, monoclonal|antibodies|vaccines|ipilimumab	MDX-010 (anti-CTLA4) monoclonal antibody|MDX-1379 (gp100) Melanoma Peptide Vaccine	Drug|Biological	melanoma	Melanoma|Metastases	Parallel Assignment	Interventional	Treatment	Randomized	MDX-010 Antibody, MDX-1379 Melanoma Vaccine, or MDX-010/MDX-1379 Combination Treatment for Patients With Unresectable or Metastatic Melanoma	3		NA	0.0433	Cochran-Mantel-Haenszel					NA	All	1783	Completed	Phase 3
NCT00094653	4513829	8263724	Determination of Best Overall Response Rate (BORR)	antibodies, monoclonal|antibodies|vaccines|ipilimumab	MDX-010 (anti-CTLA4) monoclonal antibody|MDX-1379 (gp100) Melanoma Peptide Vaccine	Drug|Biological	melanoma	Melanoma|Metastases	Parallel Assignment	Interventional	Treatment	Randomized	MDX-010 Antibody, MDX-1379 Melanoma Vaccine, or MDX-010/MDX-1379 Combination Treatment for Patients With Unresectable or Metastatic Melanoma	3		NA	0.0012	Cochran-Mantel-Haenszel					NA	All	1783	Completed	Phase 3
NCT00094653	4513833	8263726	Time to Progression (TTP)	antibodies, monoclonal|antibodies|vaccines|ipilimumab	MDX-010 (anti-CTLA4) monoclonal antibody|MDX-1379 (gp100) Melanoma Peptide Vaccine	Drug|Biological	melanoma	Melanoma|Metastases	Parallel Assignment	Interventional	Treatment	Randomized	MDX-010 Antibody, MDX-1379 Melanoma Vaccine, or MDX-010/MDX-1379 Combination Treatment for Patients With Unresectable or Metastatic Melanoma	3	Hazard Ratio (HR)	0.81	NA		0.66	1	95		NA	All	1783	Completed	Phase 3
NCT00094653	4513831	8263726	Time to Progression (TTP)	antibodies, monoclonal|antibodies|vaccines|ipilimumab	MDX-010 (anti-CTLA4) monoclonal antibody|MDX-1379 (gp100) Melanoma Peptide Vaccine	Drug|Biological	melanoma	Melanoma|Metastases	Parallel Assignment	Interventional	Treatment	Randomized	MDX-010 Antibody, MDX-1379 Melanoma Vaccine, or MDX-010/MDX-1379 Combination Treatment for Patients With Unresectable or Metastatic Melanoma	3	Hazard Ratio (HR)	1.25	NA		1.01	1.53	95		NA	All	1783	Completed	Phase 3
NCT00094653	4513832	8263726	Time to Progression (TTP)	antibodies, monoclonal|antibodies|vaccines|ipilimumab	MDX-010 (anti-CTLA4) monoclonal antibody|MDX-1379 (gp100) Melanoma Peptide Vaccine	Drug|Biological	melanoma	Melanoma|Metastases	Parallel Assignment	Interventional	Treatment	Randomized	MDX-010 Antibody, MDX-1379 Melanoma Vaccine, or MDX-010/MDX-1379 Combination Treatment for Patients With Unresectable or Metastatic Melanoma	3	Hazard Ratio (HR)	0.64	NA		0.5	0.83	95		NA	All	1783	Completed	Phase 3
NCT00094653	4513836	8263728	Progression Free Survival (PFS)	antibodies, monoclonal|antibodies|vaccines|ipilimumab	MDX-010 (anti-CTLA4) monoclonal antibody|MDX-1379 (gp100) Melanoma Peptide Vaccine	Drug|Biological	melanoma	Melanoma|Metastases	Parallel Assignment	Interventional	Treatment	Randomized	MDX-010 Antibody, MDX-1379 Melanoma Vaccine, or MDX-010/MDX-1379 Combination Treatment for Patients With Unresectable or Metastatic Melanoma	3	Hazard Ratio (HR)	0.81	NA		0.66	1	95		NA	All	1783	Completed	Phase 3
NCT00094653	4513834	8263728	Progression Free Survival (PFS)	antibodies, monoclonal|antibodies|vaccines|ipilimumab	MDX-010 (anti-CTLA4) monoclonal antibody|MDX-1379 (gp100) Melanoma Peptide Vaccine	Drug|Biological	melanoma	Melanoma|Metastases	Parallel Assignment	Interventional	Treatment	Randomized	MDX-010 Antibody, MDX-1379 Melanoma Vaccine, or MDX-010/MDX-1379 Combination Treatment for Patients With Unresectable or Metastatic Melanoma	3	Hazard Ratio (HR)	1.25	NA		1.01	1.53	95		NA	All	1783	Completed	Phase 3
NCT00094653	4513835	8263728	Progression Free Survival (PFS)	antibodies, monoclonal|antibodies|vaccines|ipilimumab	MDX-010 (anti-CTLA4) monoclonal antibody|MDX-1379 (gp100) Melanoma Peptide Vaccine	Drug|Biological	melanoma	Melanoma|Metastases	Parallel Assignment	Interventional	Treatment	Randomized	MDX-010 Antibody, MDX-1379 Melanoma Vaccine, or MDX-010/MDX-1379 Combination Treatment for Patients With Unresectable or Metastatic Melanoma	3	Hazard Ratio (HR)	0.64	NA		0.5	0.83	95		NA	All	1783	Completed	Phase 3
NCT00094653	4513838	8263730	Overall Survival (OS) (Time-to-Death) Difference Between MDX-010 Monotherapy Versus gp100 Melanoma Peptide Vaccine Alone and MDX-010 in Combination With gp100 Melanoma Peptide Vaccine Versus MDX-010 Monotherapy	antibodies, monoclonal|antibodies|vaccines|ipilimumab	MDX-010 (anti-CTLA4) monoclonal antibody|MDX-1379 (gp100) Melanoma Peptide Vaccine	Drug|Biological	melanoma	Melanoma|Metastases	Parallel Assignment	Interventional	Treatment	Randomized	MDX-010 Antibody, MDX-1379 Melanoma Vaccine, or MDX-010/MDX-1379 Combination Treatment for Patients With Unresectable or Metastatic Melanoma	3	Hazard Ratio (HR)	0.66	0.0026	Stratified Log Rank	0.51	0.87	95		NA	All	1783	Completed	Phase 3
NCT00094653	4513837	8263730	Overall Survival (OS) (Time-to-Death) Difference Between MDX-010 Monotherapy Versus gp100 Melanoma Peptide Vaccine Alone and MDX-010 in Combination With gp100 Melanoma Peptide Vaccine Versus MDX-010 Monotherapy	antibodies, monoclonal|antibodies|vaccines|ipilimumab	MDX-010 (anti-CTLA4) monoclonal antibody|MDX-1379 (gp100) Melanoma Peptide Vaccine	Drug|Biological	melanoma	Melanoma|Metastases	Parallel Assignment	Interventional	Treatment	Randomized	MDX-010 Antibody, MDX-1379 Melanoma Vaccine, or MDX-010/MDX-1379 Combination Treatment for Patients With Unresectable or Metastatic Melanoma	3	Hazard Ratio (HR)	1.04	0.7575	Stratified Log Rank	0.83	1.3	95		NA	All	1783	Completed	Phase 3
NCT00094653	4513839	8263731	Overall Survival (OS) (Time-to-Death) Difference Between MDX-010 in Combination With gp 100 Melanoma Peptide Vaccine Versus gp 100 Melanoma Peptide Vaccine Alone	antibodies, monoclonal|antibodies|vaccines|ipilimumab	MDX-010 (anti-CTLA4) monoclonal antibody|MDX-1379 (gp100) Melanoma Peptide Vaccine	Drug|Biological	melanoma	Melanoma|Metastases	Parallel Assignment	Interventional	Treatment	Randomized	MDX-010 Antibody, MDX-1379 Melanoma Vaccine, or MDX-010/MDX-1379 Combination Treatment for Patients With Unresectable or Metastatic Melanoma	3	Hazard Ratio (HR)	0.68	0.0004	Stratified Log Rank	0.55	0.85	95		NA	All	1783	Completed	Phase 3
NCT00094757	4513776	8263711	Change From Baseline in FPG at Week 18	pioglitazone|sitagliptin phosphate	Comparator: sitagliptin 100 mg|Comparator: sitagliptin 200 mg|Comparator: placebo|Comparator: pioglitazone	Drug|Drug|Drug|Drug	diabetes mellitus|diabetes mellitus, type 2	Diabetes Mellitus, Type 2	Parallel Assignment	Interventional	Treatment	Randomized	An Investigational Drug Study in Patients With Type 2 Diabetes Mellitus (MK0431-023)	3	Mean Difference (Net)	-16.9	0.002	ANCOVA	-27.6	-6.1	95	Standard Deviation	45.9	All	521	Completed	Phase 3
NCT00094757	4513777	8263711	Change From Baseline in FPG at Week 18	pioglitazone|sitagliptin phosphate	Comparator: sitagliptin 100 mg|Comparator: sitagliptin 200 mg|Comparator: placebo|Comparator: pioglitazone	Drug|Drug|Drug|Drug	diabetes mellitus|diabetes mellitus, type 2	Diabetes Mellitus, Type 2	Parallel Assignment	Interventional	Treatment	Randomized	An Investigational Drug Study in Patients With Type 2 Diabetes Mellitus (MK0431-023)	3	Mean Difference (Net)	-19.7	0.001	ANCOVA	-30.5	-8.9	95	Standard Deviation	45.9	All	521	Completed	Phase 3
NCT00094757	4513779	8263712	Change From Baseline in A1C at Week 18	pioglitazone|sitagliptin phosphate	Comparator: sitagliptin 100 mg|Comparator: sitagliptin 200 mg|Comparator: placebo|Comparator: pioglitazone	Drug|Drug|Drug|Drug	diabetes mellitus|diabetes mellitus, type 2	Diabetes Mellitus, Type 2	Parallel Assignment	Interventional	Treatment	Randomized	An Investigational Drug Study in Patients With Type 2 Diabetes Mellitus (MK0431-023)	3	Mean Difference (Net)	-0.6	0.001	ANCOVA	-0.82	-0.39	95	Standard Deviation	0.9	All	521	Completed	Phase 3
NCT00094757	4513778	8263712	Change From Baseline in A1C at Week 18	pioglitazone|sitagliptin phosphate	Comparator: sitagliptin 100 mg|Comparator: sitagliptin 200 mg|Comparator: placebo|Comparator: pioglitazone	Drug|Drug|Drug|Drug	diabetes mellitus|diabetes mellitus, type 2	Diabetes Mellitus, Type 2	Parallel Assignment	Interventional	Treatment	Randomized	An Investigational Drug Study in Patients With Type 2 Diabetes Mellitus (MK0431-023)	3	Mean Difference (Net)	-0.48	0.001	ANCOVA	-0.7	-0.26	95	Standard Deviation	0.9	All	521	Completed	Phase 3
NCT00094809	4513767	8263687	Grade 4 Neutropenia	NA	Placebo|Pegfilgrastim	Drug|Drug	colonic neoplasms	Colon Cancer|Colorectal Cancer|Rectal Cancer	Parallel Assignment	Interventional	Supportive Care	Randomized	Chemotherapy Administered Every 2 Weeks With or Without Pegfilgrastim in Subjects With Advanced or Metastatic Colon Cancer	2	Odds Ratio (OR)	0.71	0.3792	Mantel Haenszel	0.32	1.53	95		NA	All	252	Completed	Phase 2
NCT00094809	4513768	8263688	Antibiotic Use Due to Febrile Neutropenia	NA	Placebo|Pegfilgrastim	Drug|Drug	colonic neoplasms	Colon Cancer|Colorectal Cancer|Rectal Cancer	Parallel Assignment	Interventional	Supportive Care	Randomized	Chemotherapy Administered Every 2 Weeks With or Without Pegfilgrastim in Subjects With Advanced or Metastatic Colon Cancer	2	Odds Ratio (OR)	0.23	0.0457	Mantel Haenszel	0.05	1.09	95		NA	All	252	Completed	Phase 2
NCT00094809	4513769	8263689	Survival	NA	Placebo|Pegfilgrastim	Drug|Drug	colonic neoplasms	Colon Cancer|Colorectal Cancer|Rectal Cancer	Parallel Assignment	Interventional	Supportive Care	Randomized	Chemotherapy Administered Every 2 Weeks With or Without Pegfilgrastim in Subjects With Advanced or Metastatic Colon Cancer	2	Treatment difference	-12.1	NA		-28.1	4	95		NA	All	252	Completed	Phase 2
NCT00094809	4513770	8263690	Objective Tumor Response	NA	Placebo|Pegfilgrastim	Drug|Drug	colonic neoplasms	Colon Cancer|Colorectal Cancer|Rectal Cancer	Parallel Assignment	Interventional	Supportive Care	Randomized	Chemotherapy Administered Every 2 Weeks With or Without Pegfilgrastim in Subjects With Advanced or Metastatic Colon Cancer	2	Treatment difference	-3.5	0.5434	Mantel Haenszel	-14.8	7.8	95		NA	All	252	Completed	Phase 2
NCT00094809	4513771	8263692	Hospitalization Due to a Neutropenia-Related Event	NA	Placebo|Pegfilgrastim	Drug|Drug	colonic neoplasms	Colon Cancer|Colorectal Cancer|Rectal Cancer	Parallel Assignment	Interventional	Supportive Care	Randomized	Chemotherapy Administered Every 2 Weeks With or Without Pegfilgrastim in Subjects With Advanced or Metastatic Colon Cancer	2	Odds Ratio (OR)	0.73	0.5514	Mantel Haenszel	0.26	2.04	95		NA	All	252	Completed	Phase 2
NCT00094809	4513772	8263693	Febrile Neutropenia	NA	Placebo|Pegfilgrastim	Drug|Drug	colonic neoplasms	Colon Cancer|Colorectal Cancer|Rectal Cancer	Parallel Assignment	Interventional	Supportive Care	Randomized	Chemotherapy Administered Every 2 Weeks With or Without Pegfilgrastim in Subjects With Advanced or Metastatic Colon Cancer	2	Odds Ratio (OR)	0.27	0.0384	Mantel Haenszel	0.07	1	95		NA	All	252	Completed	Phase 2
NCT00094809	4513773	8263694	Dose Delay or Reduction for Any Reason	NA	Placebo|Pegfilgrastim	Drug|Drug	colonic neoplasms	Colon Cancer|Colorectal Cancer|Rectal Cancer	Parallel Assignment	Interventional	Supportive Care	Randomized	Chemotherapy Administered Every 2 Weeks With or Without Pegfilgrastim in Subjects With Advanced or Metastatic Colon Cancer	2	Treatment difference	-12	0.0646	Mantel Haenszel	-23.7	0.5	95		NA	All	252	Completed	Phase 2
NCT00094809	4513774	8263695	Dose Delay or Reduction Due to Neutropenia	NA	Placebo|Pegfilgrastim	Drug|Drug	colonic neoplasms	Colon Cancer|Colorectal Cancer|Rectal Cancer	Parallel Assignment	Interventional	Supportive Care	Randomized	Chemotherapy Administered Every 2 Weeks With or Without Pegfilgrastim in Subjects With Advanced or Metastatic Colon Cancer	2	Treatment difference	-18	0.0001	Mantel Haenszel	-26.2	-9.8	95		NA	All	252	Completed	Phase 2
NCT00094809	4513775	8263696	Grade 3 or 4 Neutropenia	NA	Placebo|Pegfilgrastim	Drug|Drug	colonic neoplasms	Colon Cancer|Colorectal Cancer|Rectal Cancer	Parallel Assignment	Interventional	Supportive Care	Randomized	Chemotherapy Administered Every 2 Weeks With or Without Pegfilgrastim in Subjects With Advanced or Metastatic Colon Cancer	2	Odds Ratio (OR)	0.19	0.0001	Mantel Haenszel	0.1	0.37	95		NA	All	252	Completed	Phase 2
NCT00094861	4513759	8263668	Maximal Body Weight Loss	paclitaxel|carboplatin	Palifermin|Placebo|Radiotherapy|Paclitaxel|Carboplatin	Drug|Drug|Radiation|Drug|Drug	deglutition disorders|lung neoplasms|carcinoma, non-small-cell lung	Dysphagia|Lung Cancer|Non-Small Cell Lung Cancer	Parallel Assignment	Interventional	Treatment	Randomized	Study to Evaluate Palifermin in the Reduction of Dysphagia in Patients With Locally Advanced Non-Small Cell Lung Cancer (NSCLC)	2	Chi-Square Statistic	3.1414	0.1996	Cochran-Mantel-Haenszel					NA	All	100	Completed	Phase 2
NCT00094861	4513760	8263669	Number of Participants Hospitalized	paclitaxel|carboplatin	Palifermin|Placebo|Radiotherapy|Paclitaxel|Carboplatin	Drug|Drug|Radiation|Drug|Drug	deglutition disorders|lung neoplasms|carcinoma, non-small-cell lung	Dysphagia|Lung Cancer|Non-Small Cell Lung Cancer	Parallel Assignment	Interventional	Treatment	Randomized	Study to Evaluate Palifermin in the Reduction of Dysphagia in Patients With Locally Advanced Non-Small Cell Lung Cancer (NSCLC)	2	Chi-Square Statistic	0.0294	0.8639	Cochran-Mantel-Haenszel			95		NA	All	100	Completed	Phase 2
NCT00094861	4513761	8263670	Maximal Eastern Cooperative Oncology Group (ECOG) Performance Status Increase	paclitaxel|carboplatin	Palifermin|Placebo|Radiotherapy|Paclitaxel|Carboplatin	Drug|Drug|Radiation|Drug|Drug	deglutition disorders|lung neoplasms|carcinoma, non-small-cell lung	Dysphagia|Lung Cancer|Non-Small Cell Lung Cancer	Parallel Assignment	Interventional	Treatment	Randomized	Study to Evaluate Palifermin in the Reduction of Dysphagia in Patients With Locally Advanced Non-Small Cell Lung Cancer (NSCLC)	2	Chi-Square Statistic	3.4812	0.0621	Cochran-Mantel-Haenszel					NA	All	100	Completed	Phase 2
NCT00094861	4513762	8263671	Number of Participants With Unplanned Breaks in Radiotherapy	paclitaxel|carboplatin	Palifermin|Placebo|Radiotherapy|Paclitaxel|Carboplatin	Drug|Drug|Radiation|Drug|Drug	deglutition disorders|lung neoplasms|carcinoma, non-small-cell lung	Dysphagia|Lung Cancer|Non-Small Cell Lung Cancer	Parallel Assignment	Interventional	Treatment	Randomized	Study to Evaluate Palifermin in the Reduction of Dysphagia in Patients With Locally Advanced Non-Small Cell Lung Cancer (NSCLC)	2	Chi-Square Statistic	-2.5325	0.1115	Cochran-Mantel-Haenszel			95		NA	All	100	Completed	Phase 2
NCT00094861	4513763	8263672	Number of Participants With Severe (Grade 3 or Higher) Dysphagia	paclitaxel|carboplatin	Palifermin|Placebo|Radiotherapy|Paclitaxel|Carboplatin	Drug|Drug|Radiation|Drug|Drug	deglutition disorders|lung neoplasms|carcinoma, non-small-cell lung	Dysphagia|Lung Cancer|Non-Small Cell Lung Cancer	Parallel Assignment	Interventional	Treatment	Randomized	Study to Evaluate Palifermin in the Reduction of Dysphagia in Patients With Locally Advanced Non-Small Cell Lung Cancer (NSCLC)	2	Chi-Square Statistic	0.46	0.4976	Cochran-Mantel-Haenszel			95		NA	All	100	Completed	Phase 2
NCT00094861	4513764	8263673	Maximal Dysphagia Grade	paclitaxel|carboplatin	Palifermin|Placebo|Radiotherapy|Paclitaxel|Carboplatin	Drug|Drug|Radiation|Drug|Drug	deglutition disorders|lung neoplasms|carcinoma, non-small-cell lung	Dysphagia|Lung Cancer|Non-Small Cell Lung Cancer	Parallel Assignment	Interventional	Treatment	Randomized	Study to Evaluate Palifermin in the Reduction of Dysphagia in Patients With Locally Advanced Non-Small Cell Lung Cancer (NSCLC)	2	Chi-Square Statistic	0.437	0.5086	Cochran-Mantel-Haenszel			95		NA	All	100	Completed	Phase 2
NCT00094861	4513765	8263674	Duration of Grade 2 or Higher Dysphagia	paclitaxel|carboplatin	Palifermin|Placebo|Radiotherapy|Paclitaxel|Carboplatin	Drug|Drug|Radiation|Drug|Drug	deglutition disorders|lung neoplasms|carcinoma, non-small-cell lung	Dysphagia|Lung Cancer|Non-Small Cell Lung Cancer	Parallel Assignment	Interventional	Treatment	Randomized	Study to Evaluate Palifermin in the Reduction of Dysphagia in Patients With Locally Advanced Non-Small Cell Lung Cancer (NSCLC)	2	Chi-Square Statistic	0.9936	0.3189	Cochran-Mantel-Haenszel			95		NA	All	100	Completed	Phase 2
NCT00094861	4513766	8263675	Number of Participants With Grade 2 or Higher Dysphagia	paclitaxel|carboplatin	Palifermin|Placebo|Radiotherapy|Paclitaxel|Carboplatin	Drug|Drug|Radiation|Drug|Drug	deglutition disorders|lung neoplasms|carcinoma, non-small-cell lung	Dysphagia|Lung Cancer|Non-Small Cell Lung Cancer	Parallel Assignment	Interventional	Treatment	Randomized	Study to Evaluate Palifermin in the Reduction of Dysphagia in Patients With Locally Advanced Non-Small Cell Lung Cancer (NSCLC)	2	Chi-Square Statistic	0.8553	0.355	Cochran-Mantel-Haenszel			95		NA	All	100	Completed	Phase 2
NCT00094887	4513758	8263667	Time to Vaso-occlusive Pain Crisis (VOC) Resolution	nitric oxide	Nitric Oxide|Placebo	Drug|Drug	anemia, sickle cell	Anemia, Sickle Cell	Parallel Assignment	Interventional	Treatment	Randomized	Nitric Oxide Inhalation to Treat Sickle Cell Pain Crises	2		NA	0	Wilcoxon (Mann-Whitney)					NA	All	150	Completed	Phase 2
NCT00095121	4513755	8263546	Percentage of Participants With Hepatitis B e Antigen (HBeAg) Loss or Seroconversion by End of Blinded Treatment (Study Week 48; Randomized and Treated Analysis Set)	adefovir dipivoxil|lamivudine|adefovir	Placebo (PLB)|Adefovir Dipivoxil (ADV)|Lamivudine	Drug|Drug|Drug	hepatitis b|hepatitis b, chronic|hepatitis|hepatitis, chronic|hepatitis a	Chronic Hepatitis B	Parallel Assignment	Interventional	Treatment	Randomized	Safety and Efficacy of Adefovir Dipivoxil in Children and Adolescents With Chronic Hepatitis B	2		NA	0.051	Fisher Exact					NA	All	173	Completed	Phase 3
NCT00095121	4513756	8263546	Percentage of Participants With Hepatitis B e Antigen (HBeAg) Loss or Seroconversion by End of Blinded Treatment (Study Week 48; Randomized and Treated Analysis Set)	adefovir dipivoxil|lamivudine|adefovir	Placebo (PLB)|Adefovir Dipivoxil (ADV)|Lamivudine	Drug|Drug|Drug	hepatitis b|hepatitis b, chronic|hepatitis|hepatitis, chronic|hepatitis a	Chronic Hepatitis B	Parallel Assignment	Interventional	Treatment	Randomized	Safety and Efficacy of Adefovir Dipivoxil in Children and Adolescents With Chronic Hepatitis B	2		NA	0.051	Fisher Exact					NA	All	173	Completed	Phase 3
NCT00095121	4513757	8263562	Percentage of Participants With Serum Hepatitis B Virus (HBV) Deoxyribonucleic Acid (DNA) < 1000 Copies/mL (Polymerase Chain Reaction [PCR]-Based Assay) and Normal Alanine Aminotransferase (ALT) at Week 48 (Missing = Failure)	adefovir dipivoxil|lamivudine|adefovir	Placebo (PLB)|Adefovir Dipivoxil (ADV)|Lamivudine	Drug|Drug|Drug	hepatitis b|hepatitis b, chronic|hepatitis|hepatitis, chronic|hepatitis a	Chronic Hepatitis B	Parallel Assignment	Interventional	Treatment	Randomized	Safety and Efficacy of Adefovir Dipivoxil in Children and Adolescents With Chronic Hepatitis B	2		NA	0.001	Fisher Exact					NA	All	173	Completed	Phase 3
NCT00095147	4513746	8263533	DB; Adjusted Mean Change From Baseline to Day 197 in SF-36 Physical Component Summary (PCS) and Mental Component Summary (MCS)	abatacept|methotrexate|infliximab	Abatacept (ABA) + Methotrexate (MTX), double-blind (DB)|Infliximab (INF) + MTX, DB|Placebo (PLA) + MTX, DB|PLA + MTX switched to ABA+ MTX, DB|ABA, open-label (OL)	Drug|Drug|Drug|Drug|Drug	arthritis|arthritis, rheumatoid	Rheumatoid Arthritis	Parallel Assignment	Interventional	Treatment	Randomized	Abatacept and Infliximab in Combination With Methotrexate in Subjects With Rheumatoid Arthritis	5	Difference from placebo (PCS)	3.32	0.002	ANCOVA	1.25	5.4	95		NA	All	431	Completed	Phase 3
NCT00095147	4513748	8263533	DB; Adjusted Mean Change From Baseline to Day 197 in SF-36 Physical Component Summary (PCS) and Mental Component Summary (MCS)	abatacept|methotrexate|infliximab	Abatacept (ABA) + Methotrexate (MTX), double-blind (DB)|Infliximab (INF) + MTX, DB|Placebo (PLA) + MTX, DB|PLA + MTX switched to ABA+ MTX, DB|ABA, open-label (OL)	Drug|Drug|Drug|Drug|Drug	arthritis|arthritis, rheumatoid	Rheumatoid Arthritis	Parallel Assignment	Interventional	Treatment	Randomized	Abatacept and Infliximab in Combination With Methotrexate in Subjects With Rheumatoid Arthritis	5	Difference from placebo (PCS)	4.02	0.001	ANCOVA	1.92	6.12	95		NA	All	431	Completed	Phase 3
NCT00095147	4513745	8263533	DB; Adjusted Mean Change From Baseline to Day 197 in SF-36 Physical Component Summary (PCS) and Mental Component Summary (MCS)	abatacept|methotrexate|infliximab	Abatacept (ABA) + Methotrexate (MTX), double-blind (DB)|Infliximab (INF) + MTX, DB|Placebo (PLA) + MTX, DB|PLA + MTX switched to ABA+ MTX, DB|ABA, open-label (OL)	Drug|Drug|Drug|Drug|Drug	arthritis|arthritis, rheumatoid	Rheumatoid Arthritis	Parallel Assignment	Interventional	Treatment	Randomized	Abatacept and Infliximab in Combination With Methotrexate in Subjects With Rheumatoid Arthritis	5	Difference from placebo (MCS)	2.68	0.027	ANCOVA	0.31	5.05	95		NA	All	431	Completed	Phase 3
NCT00095147	4513747	8263533	DB; Adjusted Mean Change From Baseline to Day 197 in SF-36 Physical Component Summary (PCS) and Mental Component Summary (MCS)	abatacept|methotrexate|infliximab	Abatacept (ABA) + Methotrexate (MTX), double-blind (DB)|Infliximab (INF) + MTX, DB|Placebo (PLA) + MTX, DB|PLA + MTX switched to ABA+ MTX, DB|ABA, open-label (OL)	Drug|Drug|Drug|Drug|Drug	arthritis|arthritis, rheumatoid	Rheumatoid Arthritis	Parallel Assignment	Interventional	Treatment	Randomized	Abatacept and Infliximab in Combination With Methotrexate in Subjects With Rheumatoid Arthritis	5	Difference from placebo (MCS)	3.51	0.004	ANCOVA	1.1	5.91	95		NA	All	431	Completed	Phase 3
NCT00095147	4513749	8263535	DB; Adjusted Mean Change From Baseline to Day 197 in HAQ-DI (LOCF Analysis)	abatacept|methotrexate|infliximab	Abatacept (ABA) + Methotrexate (MTX), double-blind (DB)|Infliximab (INF) + MTX, DB|Placebo (PLA) + MTX, DB|PLA + MTX switched to ABA+ MTX, DB|ABA, open-label (OL)	Drug|Drug|Drug|Drug|Drug	arthritis|arthritis, rheumatoid	Rheumatoid Arthritis	Parallel Assignment	Interventional	Treatment	Randomized	Abatacept and Infliximab in Combination With Methotrexate in Subjects With Rheumatoid Arthritis	5	Difference from placebo	-0.3	0.001	ANCOVA	-0.45	-0.15	95		NA	All	431	Completed	Phase 3
NCT00095147	4513750	8263535	DB; Adjusted Mean Change From Baseline to Day 197 in HAQ-DI (LOCF Analysis)	abatacept|methotrexate|infliximab	Abatacept (ABA) + Methotrexate (MTX), double-blind (DB)|Infliximab (INF) + MTX, DB|Placebo (PLA) + MTX, DB|PLA + MTX switched to ABA+ MTX, DB|ABA, open-label (OL)	Drug|Drug|Drug|Drug|Drug	arthritis|arthritis, rheumatoid	Rheumatoid Arthritis	Parallel Assignment	Interventional	Treatment	Randomized	Abatacept and Infliximab in Combination With Methotrexate in Subjects With Rheumatoid Arthritis	5	Difference from placebo	-0.38	0.001	ANCOVA	-0.53	-0.23	95		NA	All	431	Completed	Phase 3
NCT00095147	4513751	8263537	DB; Percentage of Participants With Clinically Meaningful Health Assessment Questionnaire-Disability Index (HAQ-DI) Response at Day 197	abatacept|methotrexate|infliximab	Abatacept (ABA) + Methotrexate (MTX), double-blind (DB)|Infliximab (INF) + MTX, DB|Placebo (PLA) + MTX, DB|PLA + MTX switched to ABA+ MTX, DB|ABA, open-label (OL)	Drug|Drug|Drug|Drug|Drug	arthritis|arthritis, rheumatoid	Rheumatoid Arthritis	Parallel Assignment	Interventional	Treatment	Randomized	Abatacept and Infliximab in Combination With Methotrexate in Subjects With Rheumatoid Arthritis	5	Estimate of difference from placebo	17.9	0.005	Chi-squared, Corrected	5.1	30.7	95		NA	All	431	Completed	Phase 3
NCT00095147	4513752	8263537	DB; Percentage of Participants With Clinically Meaningful Health Assessment Questionnaire-Disability Index (HAQ-DI) Response at Day 197	abatacept|methotrexate|infliximab	Abatacept (ABA) + Methotrexate (MTX), double-blind (DB)|Infliximab (INF) + MTX, DB|Placebo (PLA) + MTX, DB|PLA + MTX switched to ABA+ MTX, DB|ABA, open-label (OL)	Drug|Drug|Drug|Drug|Drug	arthritis|arthritis, rheumatoid	Rheumatoid Arthritis	Parallel Assignment	Interventional	Treatment	Randomized	Abatacept and Infliximab in Combination With Methotrexate in Subjects With Rheumatoid Arthritis	5	Estimate of difference from placebo	20.6	0.001	Chi-squared, Corrected	7.7	33.6	95		NA	All	431	Completed	Phase 3
NCT00095147	4513753	8263539	DB; Adjusted Mean Change From Baseline to Day 197 in DAS 28 Score (ESR) For INF Versus PLA (LOCF Analysis)	abatacept|methotrexate|infliximab	Abatacept (ABA) + Methotrexate (MTX), double-blind (DB)|Infliximab (INF) + MTX, DB|Placebo (PLA) + MTX, DB|PLA + MTX switched to ABA+ MTX, DB|ABA, open-label (OL)	Drug|Drug|Drug|Drug|Drug	arthritis|arthritis, rheumatoid	Rheumatoid Arthritis	Parallel Assignment	Interventional	Treatment	Randomized	Abatacept and Infliximab in Combination With Methotrexate in Subjects With Rheumatoid Arthritis	5	adjusted mean change from baseline	-0.77	0.001	ANCOVA	-1.14	-0.39	95		NA	All	431	Completed	Phase 3
NCT00095147	4513754	8263540	DB; Adjusted Mean Change From Baseline to Day 197 in Disease Activity Score (DAS) 28 Score (Erythrocyte Sedimentation Rate [ESR]) For ABA Versus PLA (Last Observation Carried Forward [LOCF] Analysis)	abatacept|methotrexate|infliximab	Abatacept (ABA) + Methotrexate (MTX), double-blind (DB)|Infliximab (INF) + MTX, DB|Placebo (PLA) + MTX, DB|PLA + MTX switched to ABA+ MTX, DB|ABA, open-label (OL)	Drug|Drug|Drug|Drug|Drug	arthritis|arthritis, rheumatoid	Rheumatoid Arthritis	Parallel Assignment	Interventional	Treatment	Randomized	Abatacept and Infliximab in Combination With Methotrexate in Subjects With Rheumatoid Arthritis	5	adjusted mean change from baseline	-1.04	0.001	ANCOVA	-1.42	-0.67	95		NA	All	431	Completed	Phase 3
NCT00095199	4513729	8263448	Duration of Overall Response (OR)	pemetrexed|docetaxel|cetuximab	Pemetrexed|Cetuximab|Docetaxel	Drug|Biological|Drug	carcinoma, non-small-cell lung|lung neoplasms	Non Small Cell Lung Cancer	Parallel Assignment	Interventional	Treatment	Randomized	Docetaxel or Pemetrexed With or Without Cetuximab in Patients With Recurrent or Progressive Non-Small Cell Lung Cancer	4	Hazard Ratio (HR)	0.96	0.887	Log Rank	0.42	2.18	95		NA	All	939	Completed	Phase 3
NCT00095199	4513730	8263448	Duration of Overall Response (OR)	pemetrexed|docetaxel|cetuximab	Pemetrexed|Cetuximab|Docetaxel	Drug|Biological|Drug	carcinoma, non-small-cell lung|lung neoplasms	Non Small Cell Lung Cancer	Parallel Assignment	Interventional	Treatment	Randomized	Docetaxel or Pemetrexed With or Without Cetuximab in Patients With Recurrent or Progressive Non-Small Cell Lung Cancer	4	Hazard Ratio (HR)	1.58	0.236	Log Rank	0.74	3.36	95		NA	All	939	Completed	Phase 3
NCT00095199	4513731	8263449	Time to Symptomatic Progression	pemetrexed|docetaxel|cetuximab	Pemetrexed|Cetuximab|Docetaxel	Drug|Biological|Drug	carcinoma, non-small-cell lung|lung neoplasms	Non Small Cell Lung Cancer	Parallel Assignment	Interventional	Treatment	Randomized	Docetaxel or Pemetrexed With or Without Cetuximab in Patients With Recurrent or Progressive Non-Small Cell Lung Cancer	4	Hazard Ratio (HR)	0.73	0.272	Log Rank	0.42	1.27	95		NA	All	939	Completed	Phase 3
NCT00095199	4513732	8263449	Time to Symptomatic Progression	pemetrexed|docetaxel|cetuximab	Pemetrexed|Cetuximab|Docetaxel	Drug|Biological|Drug	carcinoma, non-small-cell lung|lung neoplasms	Non Small Cell Lung Cancer	Parallel Assignment	Interventional	Treatment	Randomized	Docetaxel or Pemetrexed With or Without Cetuximab in Patients With Recurrent or Progressive Non-Small Cell Lung Cancer	4	Hazard Ratio (HR)	1.16	0.472	Log Rank	0.77	1.74	95		NA	All	939	Completed	Phase 3
NCT00095199	4513733	8263450	Percentage of Participants With Symptomatic Response (Symptom Response Rates) Using the Lung Cancer Subscale (LCS) Scores of Functional Assessment of Cancer Therapy for Participants With Lung Cancer (FACT-L)	pemetrexed|docetaxel|cetuximab	Pemetrexed|Cetuximab|Docetaxel	Drug|Biological|Drug	carcinoma, non-small-cell lung|lung neoplasms	Non Small Cell Lung Cancer	Parallel Assignment	Interventional	Treatment	Randomized	Docetaxel or Pemetrexed With or Without Cetuximab in Patients With Recurrent or Progressive Non-Small Cell Lung Cancer	4	Odds Ratio (OR)	1.34	0.361	Mantel Haenszel	0.72	2.5	95		NA	All	939	Completed	Phase 3
NCT00095199	4513734	8263450	Percentage of Participants With Symptomatic Response (Symptom Response Rates) Using the Lung Cancer Subscale (LCS) Scores of Functional Assessment of Cancer Therapy for Participants With Lung Cancer (FACT-L)	pemetrexed|docetaxel|cetuximab	Pemetrexed|Cetuximab|Docetaxel	Drug|Biological|Drug	carcinoma, non-small-cell lung|lung neoplasms	Non Small Cell Lung Cancer	Parallel Assignment	Interventional	Treatment	Randomized	Docetaxel or Pemetrexed With or Without Cetuximab in Patients With Recurrent or Progressive Non-Small Cell Lung Cancer	4	Odds Ratio (OR)	0.7	0.091	Mantel Haenszel	0.46	1.06	95		NA	All	939	Completed	Phase 3
NCT00095199	4513735	8263451	Proportion of Randomized Participants With Best Overall Response (OR) of Partial Response (PR), Complete Response (CR), or Stable Disease (SD)	pemetrexed|docetaxel|cetuximab	Pemetrexed|Cetuximab|Docetaxel	Drug|Biological|Drug	carcinoma, non-small-cell lung|lung neoplasms	Non Small Cell Lung Cancer	Parallel Assignment	Interventional	Treatment	Randomized	Docetaxel or Pemetrexed With or Without Cetuximab in Patients With Recurrent or Progressive Non-Small Cell Lung Cancer	4	Odds Ratio (OR)	1.49	0.1	Mantel Haenszel	0.93	2.4	95		NA	All	939	Completed	Phase 3
NCT00095199	4513736	8263451	Proportion of Randomized Participants With Best Overall Response (OR) of Partial Response (PR), Complete Response (CR), or Stable Disease (SD)	pemetrexed|docetaxel|cetuximab	Pemetrexed|Cetuximab|Docetaxel	Drug|Biological|Drug	carcinoma, non-small-cell lung|lung neoplasms	Non Small Cell Lung Cancer	Parallel Assignment	Interventional	Treatment	Randomized	Docetaxel or Pemetrexed With or Without Cetuximab in Patients With Recurrent or Progressive Non-Small Cell Lung Cancer	4	Odds Ratio (OR)	1.18	0.31	Mantel Haenszel	0.86	1.62	95		NA	All	939	Completed	Phase 3
NCT00095199	4513738	8263452	Proportion of Randomized Participants With the Best Overall Response (OR) of Partial Response (PR) or Complete Response (CR) (Overall Response Rate [ORR])	pemetrexed|docetaxel|cetuximab	Pemetrexed|Cetuximab|Docetaxel	Drug|Biological|Drug	carcinoma, non-small-cell lung|lung neoplasms	Non Small Cell Lung Cancer	Parallel Assignment	Interventional	Treatment	Randomized	Docetaxel or Pemetrexed With or Without Cetuximab in Patients With Recurrent or Progressive Non-Small Cell Lung Cancer	4	Odds Ratio (OR)	1.59	0.2	Mantel Haenszel	0.78	3.26	95		NA	All	939	Completed	Phase 3
NCT00095199	4513737	8263452	Proportion of Randomized Participants With the Best Overall Response (OR) of Partial Response (PR) or Complete Response (CR) (Overall Response Rate [ORR])	pemetrexed|docetaxel|cetuximab	Pemetrexed|Cetuximab|Docetaxel	Drug|Biological|Drug	carcinoma, non-small-cell lung|lung neoplasms	Non Small Cell Lung Cancer	Parallel Assignment	Interventional	Treatment	Randomized	Docetaxel or Pemetrexed With or Without Cetuximab in Patients With Recurrent or Progressive Non-Small Cell Lung Cancer	4	Odds Ratio (OR)	1.19	0.683	Mantel Haenszel	0.52	2.74	95		NA	All	939	Completed	Phase 3
NCT00095199	4513740	8263453	Overall Survival (OS)	pemetrexed|docetaxel|cetuximab	Pemetrexed|Cetuximab|Docetaxel	Drug|Biological|Drug	carcinoma, non-small-cell lung|lung neoplasms	Non Small Cell Lung Cancer	Parallel Assignment	Interventional	Treatment	Randomized	Docetaxel or Pemetrexed With or Without Cetuximab in Patients With Recurrent or Progressive Non-Small Cell Lung Cancer	4	Hazard Ratio (HR)	1.01	0.864	Log Rank	0.86	1.2	95		NA	All	939	Completed	Phase 3
NCT00095199	4513739	8263453	Overall Survival (OS)	pemetrexed|docetaxel|cetuximab	Pemetrexed|Cetuximab|Docetaxel	Drug|Biological|Drug	carcinoma, non-small-cell lung|lung neoplasms	Non Small Cell Lung Cancer	Parallel Assignment	Interventional	Treatment	Randomized	Docetaxel or Pemetrexed With or Without Cetuximab in Patients With Recurrent or Progressive Non-Small Cell Lung Cancer	4	Hazard Ratio (HR)	1.13	0.307	Log Rank	0.9	1.41	95		NA	All	939	Completed	Phase 3
NCT00095199	4513742	8263454	Progression Free Survival (PFS)	pemetrexed|docetaxel|cetuximab	Pemetrexed|Cetuximab|Docetaxel	Drug|Biological|Drug	carcinoma, non-small-cell lung|lung neoplasms	Non Small Cell Lung Cancer	Parallel Assignment	Interventional	Treatment	Randomized	Docetaxel or Pemetrexed With or Without Cetuximab in Patients With Recurrent or Progressive Non-Small Cell Lung Cancer	4	Hazard Ratio (HR)	1.03	0.756	Log Rank	0.87	1.21	95		NA	All	939	Completed	Phase 3
NCT00095199	4513741	8263454	Progression Free Survival (PFS)	pemetrexed|docetaxel|cetuximab	Pemetrexed|Cetuximab|Docetaxel	Drug|Biological|Drug	carcinoma, non-small-cell lung|lung neoplasms	Non Small Cell Lung Cancer	Parallel Assignment	Interventional	Treatment	Randomized	Docetaxel or Pemetrexed With or Without Cetuximab in Patients With Recurrent or Progressive Non-Small Cell Lung Cancer	4	Hazard Ratio (HR)	0.91	0.391	Log Rank	0.73	1.13	95		NA	All	939	Completed	Phase 3
NCT00095212	4513718	8263436	Strength: Total Knee Extension Performed Via Quantitative Muscle Function Testing.	testosterone	1 Transdermal Testosterone (Patch)|2 Placebo Patch	Drug|Drug	hiv infections	HIV Infection	Parallel Assignment	Interventional	Treatment	Randomized	Androgen Effects in HIV-infected Women	2		NA	0.94	t-test, 2 sided					NA	Female	25	Completed	N/A
NCT00095212	4513719	8263437	Strength: Total Knee Flexion Performed Via Quantitative Muscle Function Testing.	testosterone	1 Transdermal Testosterone (Patch)|2 Placebo Patch	Drug|Drug	hiv infections	HIV Infection	Parallel Assignment	Interventional	Treatment	Randomized	Androgen Effects in HIV-infected Women	2		NA	0.22	t-test, 2 sided					NA	Female	25	Completed	N/A
NCT00095212	4513720	8263438	Neurocognitive Function: Hopkins Verbal Learning Test-revised,"Total Recall" Z Score Represents Change in Z Score From Baseline to 18 Months.	testosterone	1 Transdermal Testosterone (Patch)|2 Placebo Patch	Drug|Drug	hiv infections	HIV Infection	Parallel Assignment	Interventional	Treatment	Randomized	Androgen Effects in HIV-infected Women	2		NA	0.26	t-test, 2 sided					NA	Female	25	Completed	N/A
NCT00095212	4513721	8263439	Safety: Number of Subjects Reporting a Change in Menstrual Status (Reported More Than One Period in 1 Month or Missed a Period During a Monthly Cycle)	testosterone	1 Transdermal Testosterone (Patch)|2 Placebo Patch	Drug|Drug	hiv infections	HIV Infection	Parallel Assignment	Interventional	Treatment	Randomized	Androgen Effects in HIV-infected Women	2		NA	0.14	Chi-squared					NA	Female	25	Completed	N/A
NCT00095212	4513722	8263440	Safety: Number of Subjects Reporting Acne	testosterone	1 Transdermal Testosterone (Patch)|2 Placebo Patch	Drug|Drug	hiv infections	HIV Infection	Parallel Assignment	Interventional	Treatment	Randomized	Androgen Effects in HIV-infected Women	2		NA	0.75	Chi-squared					NA	Female	25	Completed	N/A
NCT00095212	4513723	8263441	Safety: Number of Subjects Reporting a Change in Hair Pattern (Increased Hair on Chin, Upper Lip, Chest, Abdomen, Fore Arms, and Legs)	testosterone	1 Transdermal Testosterone (Patch)|2 Placebo Patch	Drug|Drug	hiv infections	HIV Infection	Parallel Assignment	Interventional	Treatment	Randomized	Androgen Effects in HIV-infected Women	2		NA	0.29	Chi-squared					NA	Female	25	Completed	N/A
NCT00095212	4513724	8263442	Safety: Number of Subjects Reporting a Skin Reaction to the Patch	testosterone	1 Transdermal Testosterone (Patch)|2 Placebo Patch	Drug|Drug	hiv infections	HIV Infection	Parallel Assignment	Interventional	Treatment	Randomized	Androgen Effects in HIV-infected Women	2		NA	0.16	Chi-squared					NA	Female	25	Completed	N/A
NCT00095212	4513725	8263443	Quality of Life/Sexual Function: Brief Index of Sexual Function (BISF-W) Domain 7: Problems Affecting Sexual Function	testosterone	1 Transdermal Testosterone (Patch)|2 Placebo Patch	Drug|Drug	hiv infections	HIV Infection	Parallel Assignment	Interventional	Treatment	Randomized	Androgen Effects in HIV-infected Women	2		NA	0.01	Longitudinal mixed methods model					NA	Female	25	Completed	N/A
NCT00095212	4513726	8263444	Quality of Life/Depression: Becks Depression Inventory	testosterone	1 Transdermal Testosterone (Patch)|2 Placebo Patch	Drug|Drug	hiv infections	HIV Infection	Parallel Assignment	Interventional	Treatment	Randomized	Androgen Effects in HIV-infected Women	2		NA	0.02	Longitudinal mixed methods model					NA	Female	25	Completed	N/A
NCT00095212	4513727	8263445	Bone Mineral Density of the Hip	testosterone	1 Transdermal Testosterone (Patch)|2 Placebo Patch	Drug|Drug	hiv infections	HIV Infection	Parallel Assignment	Interventional	Treatment	Randomized	Androgen Effects in HIV-infected Women	2		NA	0.02	Longitudinal linear mixed effects model					NA	Female	25	Completed	N/A
NCT00095212	4513728	8263446	Lean Body Mass	testosterone	1 Transdermal Testosterone (Patch)|2 Placebo Patch	Drug|Drug	hiv infections	HIV Infection	Parallel Assignment	Interventional	Treatment	Randomized	Androgen Effects in HIV-infected Women	2		NA	0.04	longitudinal linear mixed effects model					NA	Female	25	Completed	N/A
NCT00095238	4513717	8263433	Minnesota Living With Heart Failure (MLwHF) Total Score (Sum of Questions 1-21) at Month 6 and Month 14	irbesartan	Irbesartan|Placebo	Drug|Drug	heart failure	Congestive Heart Failure	Parallel Assignment	Interventional	Treatment	Randomized	Irbesartan in Heart Failure With Preserved Systolic Function (I-Preserve)	2	Mean Difference (Final Values)	0.2	NA		-0.8	1.3	95		NA	All	4128	Completed	Phase 3
NCT00095238	4513716	8263433	Minnesota Living With Heart Failure (MLwHF) Total Score (Sum of Questions 1-21) at Month 6 and Month 14	irbesartan	Irbesartan|Placebo	Drug|Drug	heart failure	Congestive Heart Failure	Parallel Assignment	Interventional	Treatment	Randomized	Irbesartan in Heart Failure With Preserved Systolic Function (I-Preserve)	2	Mean Difference (Final Values)	0.6	NA		-0.5	1.7	95		NA	All	4128	Completed	Phase 3
NCT00095303	4513708	8263386	Follow Up Study, Risky Sexual Behaviors	NA	Brief Strategic Family Therapy (BSFT)|Treatment as Usual	Behavioral|Behavioral	substance-related disorders	Substance Abuse	Parallel Assignment	Interventional	Treatment	Randomized	Brief Strategic Family Therapy for Adolescent Drug Abusers	2	Mean Difference (Net)	0.14	0.23	GEE	-0.09	0.37	95		NA	All	480	Completed	Phase 3
NCT00095303	4513709	8263390	Main Study, Risky Sexual Behaviors at Baseline	NA	Brief Strategic Family Therapy (BSFT)|Treatment as Usual	Behavioral|Behavioral	substance-related disorders	Substance Abuse	Parallel Assignment	Interventional	Treatment	Randomized	Brief Strategic Family Therapy for Adolescent Drug Abusers	2	Slope	0.33	0.12	GEE	-0.09	0.76	95		NA	All	480	Completed	Phase 3
NCT00095303	4513710	8263391	Follow Up Study, Level of Family Functioning	NA	Brief Strategic Family Therapy (BSFT)|Treatment as Usual	Behavioral|Behavioral	substance-related disorders	Substance Abuse	Parallel Assignment	Interventional	Treatment	Randomized	Brief Strategic Family Therapy for Adolescent Drug Abusers	2	Mean Difference (Net)	0.68	0.12	GEE	-0.18	1.54	95		NA	All	480	Completed	Phase 3
NCT00095303	4513711	8263395	Main Study, Level of Family Functioning at Baseline	NA	Brief Strategic Family Therapy (BSFT)|Treatment as Usual	Behavioral|Behavioral	substance-related disorders	Substance Abuse	Parallel Assignment	Interventional	Treatment	Randomized	Brief Strategic Family Therapy for Adolescent Drug Abusers	2	Slope	0.12	0.015	Mixed Models Analysis	0.03	0.22	95		NA	All	480	Completed	Phase 3
NCT00095303	4513712	8263396	Follow Up Study, Externalizing Behavior	NA	Brief Strategic Family Therapy (BSFT)|Treatment as Usual	Behavioral|Behavioral	substance-related disorders	Substance Abuse	Parallel Assignment	Interventional	Treatment	Randomized	Brief Strategic Family Therapy for Adolescent Drug Abusers	2	Mean Difference (Final Values)	-0.42	0.006	GEE	-0.71	-0.12	95		NA	All	480	Completed	Phase 3
NCT00095303	4513713	8263398	Follow Up Study, Drug Use	NA	Brief Strategic Family Therapy (BSFT)|Treatment as Usual	Behavioral|Behavioral	substance-related disorders	Substance Abuse	Parallel Assignment	Interventional	Treatment	Randomized	Brief Strategic Family Therapy for Adolescent Drug Abusers	2	Rate Ratio	0.94	0.21	GEE	0.82	1.09	95		NA	All	480	Completed	Phase 3
NCT00095303	4513714	8263414	Main Study, Externalizing Behaviors at Baseline	NA	Brief Strategic Family Therapy (BSFT)|Treatment as Usual	Behavioral|Behavioral	substance-related disorders	Substance Abuse	Parallel Assignment	Interventional	Treatment	Randomized	Brief Strategic Family Therapy for Adolescent Drug Abusers	2	Slope	-0.1	0.26	Mixed Models Analysis	-0.28	0.08	95		NA	All	480	Completed	Phase 3
NCT00095303	4513715	8263416	Main Study, Adolescent Drug Use	NA	Brief Strategic Family Therapy (BSFT)|Treatment as Usual	Behavioral|Behavioral	substance-related disorders	Substance Abuse	Parallel Assignment	Interventional	Treatment	Randomized	Brief Strategic Family Therapy for Adolescent Drug Abusers	2	slope of linear trajectory of drug use	0.05	0.27	Mixed Models Analysis	-0.04	0.14	95		NA	All	480	Completed	Phase 3
NCT00095498	4518446	8272263	Percent Change From Baseline in Urine Type II C-Tx /Creatinine at Month 12	denosumab	placebo|denosumab	Drug|Drug	arthritis, rheumatoid|arthritis	Rheumatoid Arthritis	Parallel Assignment	Interventional	Treatment	Randomized	Efficacy, Safety and Tolerability of Denosumab in the Treatment of Rheumatoid Arthritis	3		NA	0.133	van Elteren Stratified Rank Test					NA	All	227	Completed	Phase 2
NCT00095498	4518447	8272263	Percent Change From Baseline in Urine Type II C-Tx /Creatinine at Month 12	denosumab	placebo|denosumab	Drug|Drug	arthritis, rheumatoid|arthritis	Rheumatoid Arthritis	Parallel Assignment	Interventional	Treatment	Randomized	Efficacy, Safety and Tolerability of Denosumab in the Treatment of Rheumatoid Arthritis	3		NA	0.175	van Elteren Stratified Rank Test					NA	All	227	Completed	Phase 2
NCT00095498	4518448	8272264	Percent Change From Baseline in Urine Type II C-Tx /Creatinine at Month 6	denosumab	placebo|denosumab	Drug|Drug	arthritis, rheumatoid|arthritis	Rheumatoid Arthritis	Parallel Assignment	Interventional	Treatment	Randomized	Efficacy, Safety and Tolerability of Denosumab in the Treatment of Rheumatoid Arthritis	3		NA	0.589	van Elteren Stratified Rank Test					NA	All	227	Completed	Phase 2
NCT00095498	4518449	8272264	Percent Change From Baseline in Urine Type II C-Tx /Creatinine at Month 6	denosumab	placebo|denosumab	Drug|Drug	arthritis, rheumatoid|arthritis	Rheumatoid Arthritis	Parallel Assignment	Interventional	Treatment	Randomized	Efficacy, Safety and Tolerability of Denosumab in the Treatment of Rheumatoid Arthritis	3		NA	0.673	van Elteren Stratified Rank Test					NA	All	227	Completed	Phase 2
NCT00095498	4518450	8272265	Percent Change From Baseline in Urine Type II Collagen C-telopeptide (C-Tx) /Creatinine at Month 3	denosumab	placebo|denosumab	Drug|Drug	arthritis, rheumatoid|arthritis	Rheumatoid Arthritis	Parallel Assignment	Interventional	Treatment	Randomized	Efficacy, Safety and Tolerability of Denosumab in the Treatment of Rheumatoid Arthritis	3		NA	0.001	van Elteren Stratified Rank Test					NA	All	227	Completed	Phase 2
NCT00095498	4518451	8272265	Percent Change From Baseline in Urine Type II Collagen C-telopeptide (C-Tx) /Creatinine at Month 3	denosumab	placebo|denosumab	Drug|Drug	arthritis, rheumatoid|arthritis	Rheumatoid Arthritis	Parallel Assignment	Interventional	Treatment	Randomized	Efficacy, Safety and Tolerability of Denosumab in the Treatment of Rheumatoid Arthritis	3		NA	0.001	van Elteren Stratified Rank Test					NA	All	227	Completed	Phase 2
NCT00095498	4518452	8272266	Percent Change From Baseline in P1NP at Month 12	denosumab	placebo|denosumab	Drug|Drug	arthritis, rheumatoid|arthritis	Rheumatoid Arthritis	Parallel Assignment	Interventional	Treatment	Randomized	Efficacy, Safety and Tolerability of Denosumab in the Treatment of Rheumatoid Arthritis	3		NA	0.001	van Elteren Stratified Rank Test					NA	All	227	Completed	Phase 2
NCT00095498	4518453	8272266	Percent Change From Baseline in P1NP at Month 12	denosumab	placebo|denosumab	Drug|Drug	arthritis, rheumatoid|arthritis	Rheumatoid Arthritis	Parallel Assignment	Interventional	Treatment	Randomized	Efficacy, Safety and Tolerability of Denosumab in the Treatment of Rheumatoid Arthritis	3		NA	0.016	van Elteren Stratified Rank Test					NA	All	227	Completed	Phase 2
NCT00095498	4518454	8272267	Percent Change From Baseline in P1NP at Month 6	denosumab	placebo|denosumab	Drug|Drug	arthritis, rheumatoid|arthritis	Rheumatoid Arthritis	Parallel Assignment	Interventional	Treatment	Randomized	Efficacy, Safety and Tolerability of Denosumab in the Treatment of Rheumatoid Arthritis	3		NA	0.001	van Elteren Stratified Rank Test					NA	All	227	Completed	Phase 2
NCT00095498	4518455	8272267	Percent Change From Baseline in P1NP at Month 6	denosumab	placebo|denosumab	Drug|Drug	arthritis, rheumatoid|arthritis	Rheumatoid Arthritis	Parallel Assignment	Interventional	Treatment	Randomized	Efficacy, Safety and Tolerability of Denosumab in the Treatment of Rheumatoid Arthritis	3		NA	0.001	van Elteren Stratified Rank Test					NA	All	227	Completed	Phase 2
NCT00095498	4518457	8272268	Percent Change From Baseline in Procollagen 1 N-terminal Peptide (P1NP) at Month 3	denosumab	placebo|denosumab	Drug|Drug	arthritis, rheumatoid|arthritis	Rheumatoid Arthritis	Parallel Assignment	Interventional	Treatment	Randomized	Efficacy, Safety and Tolerability of Denosumab in the Treatment of Rheumatoid Arthritis	3		NA	0.001	van Elteren Stratified Rank Test					NA	All	227	Completed	Phase 2
NCT00095498	4518456	8272268	Percent Change From Baseline in Procollagen 1 N-terminal Peptide (P1NP) at Month 3	denosumab	placebo|denosumab	Drug|Drug	arthritis, rheumatoid|arthritis	Rheumatoid Arthritis	Parallel Assignment	Interventional	Treatment	Randomized	Efficacy, Safety and Tolerability of Denosumab in the Treatment of Rheumatoid Arthritis	3		NA	0.001	van Elteren Stratified Rank Test					NA	All	227	Completed	Phase 2
NCT00095498	4518459	8272269	Percent Change From Baseline in Serum CTX at Month 12	denosumab	placebo|denosumab	Drug|Drug	arthritis, rheumatoid|arthritis	Rheumatoid Arthritis	Parallel Assignment	Interventional	Treatment	Randomized	Efficacy, Safety and Tolerability of Denosumab in the Treatment of Rheumatoid Arthritis	3		NA	0.001	van Elteren Stratified Rank Test					NA	All	227	Completed	Phase 2
NCT00095498	4518458	8272269	Percent Change From Baseline in Serum CTX at Month 12	denosumab	placebo|denosumab	Drug|Drug	arthritis, rheumatoid|arthritis	Rheumatoid Arthritis	Parallel Assignment	Interventional	Treatment	Randomized	Efficacy, Safety and Tolerability of Denosumab in the Treatment of Rheumatoid Arthritis	3		NA	0.001	van Elteren Stratified Rank Test					NA	All	227	Completed	Phase 2
NCT00095498	4518461	8272270	Percent Change From Baseline in Serum CTX at Month 6	denosumab	placebo|denosumab	Drug|Drug	arthritis, rheumatoid|arthritis	Rheumatoid Arthritis	Parallel Assignment	Interventional	Treatment	Randomized	Efficacy, Safety and Tolerability of Denosumab in the Treatment of Rheumatoid Arthritis	3		NA	0.001	van Elteren Stratified Rank Test					NA	All	227	Completed	Phase 2
NCT00095498	4518460	8272270	Percent Change From Baseline in Serum CTX at Month 6	denosumab	placebo|denosumab	Drug|Drug	arthritis, rheumatoid|arthritis	Rheumatoid Arthritis	Parallel Assignment	Interventional	Treatment	Randomized	Efficacy, Safety and Tolerability of Denosumab in the Treatment of Rheumatoid Arthritis	3		NA	0.001	van Elteren Stratified Rank Test					NA	All	227	Completed	Phase 2
NCT00095498	4518462	8272271	Percent Change From Baseline in Serum Collagen C-Telopeptide (CTX) at Month 3	denosumab	placebo|denosumab	Drug|Drug	arthritis, rheumatoid|arthritis	Rheumatoid Arthritis	Parallel Assignment	Interventional	Treatment	Randomized	Efficacy, Safety and Tolerability of Denosumab in the Treatment of Rheumatoid Arthritis	3		NA	0.001	van Elteren Stratified Rank Test					NA	All	227	Completed	Phase 2
NCT00095498	4518463	8272271	Percent Change From Baseline in Serum Collagen C-Telopeptide (CTX) at Month 3	denosumab	placebo|denosumab	Drug|Drug	arthritis, rheumatoid|arthritis	Rheumatoid Arthritis	Parallel Assignment	Interventional	Treatment	Randomized	Efficacy, Safety and Tolerability of Denosumab in the Treatment of Rheumatoid Arthritis	3		NA	0.001	van Elteren Stratified Rank Test					NA	All	227	Completed	Phase 2
NCT00095498	4518464	8272272	Percent Change From Baseline in Total Hip Bone Mineral Density at Month 12	denosumab	placebo|denosumab	Drug|Drug	arthritis, rheumatoid|arthritis	Rheumatoid Arthritis	Parallel Assignment	Interventional	Treatment	Randomized	Efficacy, Safety and Tolerability of Denosumab in the Treatment of Rheumatoid Arthritis	3	Mean Difference (Final Values)	2.04	0.001	Repeated Measures Model	1.13	2.96	95		NA	All	227	Completed	Phase 2
NCT00095498	4518465	8272272	Percent Change From Baseline in Total Hip Bone Mineral Density at Month 12	denosumab	placebo|denosumab	Drug|Drug	arthritis, rheumatoid|arthritis	Rheumatoid Arthritis	Parallel Assignment	Interventional	Treatment	Randomized	Efficacy, Safety and Tolerability of Denosumab in the Treatment of Rheumatoid Arthritis	3	Mean Difference (Final Values)	1.94	0.001	Repeated Measures Model	1.02	2.85	95		NA	All	227	Completed	Phase 2
NCT00095498	4518466	8272273	Percent Change From Baseline in Total Hip Bone Mineral Density at Month 6	denosumab	placebo|denosumab	Drug|Drug	arthritis, rheumatoid|arthritis	Rheumatoid Arthritis	Parallel Assignment	Interventional	Treatment	Randomized	Efficacy, Safety and Tolerability of Denosumab in the Treatment of Rheumatoid Arthritis	3	Mean Difference (Final Values)	1.18	0.001	Repeated Measures Model	0.51	1.85	95		NA	All	227	Completed	Phase 2
NCT00095498	4518467	8272273	Percent Change From Baseline in Total Hip Bone Mineral Density at Month 6	denosumab	placebo|denosumab	Drug|Drug	arthritis, rheumatoid|arthritis	Rheumatoid Arthritis	Parallel Assignment	Interventional	Treatment	Randomized	Efficacy, Safety and Tolerability of Denosumab in the Treatment of Rheumatoid Arthritis	3	Mean Difference (Final Values)	1	0.004	Repeated Measures Model	0.33	1.67	95		NA	All	227	Completed	Phase 2
NCT00095498	4518469	8272274	Percent Change From Baseline in Total Hip Bone Mineral Density at Month 1	denosumab	placebo|denosumab	Drug|Drug	arthritis, rheumatoid|arthritis	Rheumatoid Arthritis	Parallel Assignment	Interventional	Treatment	Randomized	Efficacy, Safety and Tolerability of Denosumab in the Treatment of Rheumatoid Arthritis	3	Mean Difference (Final Values)	0.02	0.938	Repeated Measures Model	-0.58	0.63	95		NA	All	227	Completed	Phase 2
NCT00095498	4518468	8272274	Percent Change From Baseline in Total Hip Bone Mineral Density at Month 1	denosumab	placebo|denosumab	Drug|Drug	arthritis, rheumatoid|arthritis	Rheumatoid Arthritis	Parallel Assignment	Interventional	Treatment	Randomized	Efficacy, Safety and Tolerability of Denosumab in the Treatment of Rheumatoid Arthritis	3	Mean Difference (Final Values)	0.08	0.787	Repeated Measures Model	-0.53	0.69	95		NA	All	227	Completed	Phase 2
NCT00095498	4518471	8272275	Percent Change From Baseline in Femoral Neck Bone Mineral Density at Month 12	denosumab	placebo|denosumab	Drug|Drug	arthritis, rheumatoid|arthritis	Rheumatoid Arthritis	Parallel Assignment	Interventional	Treatment	Randomized	Efficacy, Safety and Tolerability of Denosumab in the Treatment of Rheumatoid Arthritis	3	Mean Difference (Final Values)	1.81	0.007	Repeated Measures Model	0.51	3.12	95		NA	All	227	Completed	Phase 2
NCT00095498	4518470	8272275	Percent Change From Baseline in Femoral Neck Bone Mineral Density at Month 12	denosumab	placebo|denosumab	Drug|Drug	arthritis, rheumatoid|arthritis	Rheumatoid Arthritis	Parallel Assignment	Interventional	Treatment	Randomized	Efficacy, Safety and Tolerability of Denosumab in the Treatment of Rheumatoid Arthritis	3	Mean Difference (Final Values)	1.98	0.003	Repeated Measures Model	0.67	3.29	95		NA	All	227	Completed	Phase 2
NCT00095498	4518473	8272276	Percent Change From Baseline in Femoral Neck Bone Mineral Density at Month 6	denosumab	placebo|denosumab	Drug|Drug	arthritis, rheumatoid|arthritis	Rheumatoid Arthritis	Parallel Assignment	Interventional	Treatment	Randomized	Efficacy, Safety and Tolerability of Denosumab in the Treatment of Rheumatoid Arthritis	3	Mean Difference (Final Values)	0.95	0.073	Repeated Measures Model	-0.09	1.99	95		NA	All	227	Completed	Phase 2
NCT00095498	4518472	8272276	Percent Change From Baseline in Femoral Neck Bone Mineral Density at Month 6	denosumab	placebo|denosumab	Drug|Drug	arthritis, rheumatoid|arthritis	Rheumatoid Arthritis	Parallel Assignment	Interventional	Treatment	Randomized	Efficacy, Safety and Tolerability of Denosumab in the Treatment of Rheumatoid Arthritis	3	Mean Difference (Final Values)	0.89	0.09	Repeated Measures Model	-0.14	1.93	95		NA	All	227	Completed	Phase 2
NCT00095498	4518475	8272277	Percent Change From Baseline in Femoral Neck Bone Mineral Density at Month 1	denosumab	placebo|denosumab	Drug|Drug	arthritis, rheumatoid|arthritis	Rheumatoid Arthritis	Parallel Assignment	Interventional	Treatment	Randomized	Efficacy, Safety and Tolerability of Denosumab in the Treatment of Rheumatoid Arthritis	3	Mean Difference (Final Values)	0.01	0.986	Repeated Measures Model	-1.06	1.08	95		NA	All	227	Completed	Phase 2
NCT00095498	4518474	8272277	Percent Change From Baseline in Femoral Neck Bone Mineral Density at Month 1	denosumab	placebo|denosumab	Drug|Drug	arthritis, rheumatoid|arthritis	Rheumatoid Arthritis	Parallel Assignment	Interventional	Treatment	Randomized	Efficacy, Safety and Tolerability of Denosumab in the Treatment of Rheumatoid Arthritis	3	Mean Difference (Final Values)	0.8	0.141	Repeated Measures Model	-0.27	1.86	95		NA	All	227	Completed	Phase 2
NCT00095498	4518476	8272278	Percent Change From Baseline in Lumbar Spine Bone Mineral Density at Month 12	denosumab	placebo|denosumab	Drug|Drug	arthritis, rheumatoid|arthritis	Rheumatoid Arthritis	Parallel Assignment	Interventional	Treatment	Randomized	Efficacy, Safety and Tolerability of Denosumab in the Treatment of Rheumatoid Arthritis	3	Mean Difference (Final Values)	3.29	0.001	Repeated Measures Model	2.18	4.39	95		NA	All	227	Completed	Phase 2
NCT00095498	4518477	8272278	Percent Change From Baseline in Lumbar Spine Bone Mineral Density at Month 12	denosumab	placebo|denosumab	Drug|Drug	arthritis, rheumatoid|arthritis	Rheumatoid Arthritis	Parallel Assignment	Interventional	Treatment	Randomized	Efficacy, Safety and Tolerability of Denosumab in the Treatment of Rheumatoid Arthritis	3	Mean Difference (Final Values)	2.2	0.001	Repeated Measures Model	1.1	3.29	95		NA	All	227	Completed	Phase 2
NCT00095498	4518478	8272279	Percent Change From Baseline in Lumbar Spine Bone Mineral Density at Month 6	denosumab	placebo|denosumab	Drug|Drug	arthritis, rheumatoid|arthritis	Rheumatoid Arthritis	Parallel Assignment	Interventional	Treatment	Randomized	Efficacy, Safety and Tolerability of Denosumab in the Treatment of Rheumatoid Arthritis	3	Mean Difference (Final Values)	1.89	0.001	Repeated Measures Model	0.84	2.94	95		NA	All	227	Completed	Phase 2
NCT00095498	4518479	8272279	Percent Change From Baseline in Lumbar Spine Bone Mineral Density at Month 6	denosumab	placebo|denosumab	Drug|Drug	arthritis, rheumatoid|arthritis	Rheumatoid Arthritis	Parallel Assignment	Interventional	Treatment	Randomized	Efficacy, Safety and Tolerability of Denosumab in the Treatment of Rheumatoid Arthritis	3	Mean Difference (Final Values)	1.67	0.002	Repeated Measures Model	0.62	2.72	95		NA	All	227	Completed	Phase 2
NCT00095498	4518481	8272280	Percent Change From Baseline in Lumbar Spine Bone Mineral Density at Month 1	denosumab	placebo|denosumab	Drug|Drug	arthritis, rheumatoid|arthritis	Rheumatoid Arthritis	Parallel Assignment	Interventional	Treatment	Randomized	Efficacy, Safety and Tolerability of Denosumab in the Treatment of Rheumatoid Arthritis	3	Mean Difference (Final Values)	0.93	0.026	Repeated Measures Model	0.11	1.74	95		NA	All	227	Completed	Phase 2
NCT00095498	4518480	8272280	Percent Change From Baseline in Lumbar Spine Bone Mineral Density at Month 1	denosumab	placebo|denosumab	Drug|Drug	arthritis, rheumatoid|arthritis	Rheumatoid Arthritis	Parallel Assignment	Interventional	Treatment	Randomized	Efficacy, Safety and Tolerability of Denosumab in the Treatment of Rheumatoid Arthritis	3	Mean Difference (Final Values)	0.59	0.155	Repeated measures model	-0.23	1.41	95		NA	All	227	Completed	Phase 2
NCT00095498	4518483	8272281	Change From Baseline in Radiographic Joint Space Narrowing Score at Month 6	denosumab	placebo|denosumab	Drug|Drug	arthritis, rheumatoid|arthritis	Rheumatoid Arthritis	Parallel Assignment	Interventional	Treatment	Randomized	Efficacy, Safety and Tolerability of Denosumab in the Treatment of Rheumatoid Arthritis	3		NA	0.236	van Elteren Stratified Rank Test					NA	All	227	Completed	Phase 2
NCT00095498	4518482	8272281	Change From Baseline in Radiographic Joint Space Narrowing Score at Month 6	denosumab	placebo|denosumab	Drug|Drug	arthritis, rheumatoid|arthritis	Rheumatoid Arthritis	Parallel Assignment	Interventional	Treatment	Randomized	Efficacy, Safety and Tolerability of Denosumab in the Treatment of Rheumatoid Arthritis	3		NA	0.712	van Elteren Stratified Rank Test					NA	All	227	Completed	Phase 2
NCT00095498	4518485	8272282	Change From Baseline in Radiographic Joint Space Narrowing Score at Month 12	denosumab	placebo|denosumab	Drug|Drug	arthritis, rheumatoid|arthritis	Rheumatoid Arthritis	Parallel Assignment	Interventional	Treatment	Randomized	Efficacy, Safety and Tolerability of Denosumab in the Treatment of Rheumatoid Arthritis	3		NA	0.382	van Elteren Stratified Rank Test					NA	All	227	Completed	Phase 2
NCT00095498	4518484	8272282	Change From Baseline in Radiographic Joint Space Narrowing Score at Month 12	denosumab	placebo|denosumab	Drug|Drug	arthritis, rheumatoid|arthritis	Rheumatoid Arthritis	Parallel Assignment	Interventional	Treatment	Randomized	Efficacy, Safety and Tolerability of Denosumab in the Treatment of Rheumatoid Arthritis	3		NA	0.488	van Elteren Stratified Rank Test					NA	All	227	Completed	Phase 2
NCT00095498	4518487	8272283	Change From Baseline in Radiographic Erosion Score at Month 6	denosumab	placebo|denosumab	Drug|Drug	arthritis, rheumatoid|arthritis	Rheumatoid Arthritis	Parallel Assignment	Interventional	Treatment	Randomized	Efficacy, Safety and Tolerability of Denosumab in the Treatment of Rheumatoid Arthritis	3		NA	0.277	van Elteren Stratified Rank Test					NA	All	227	Completed	Phase 2
NCT00095498	4518486	8272283	Change From Baseline in Radiographic Erosion Score at Month 6	denosumab	placebo|denosumab	Drug|Drug	arthritis, rheumatoid|arthritis	Rheumatoid Arthritis	Parallel Assignment	Interventional	Treatment	Randomized	Efficacy, Safety and Tolerability of Denosumab in the Treatment of Rheumatoid Arthritis	3		NA	0.019	van Elteren Stratified Rank Test					NA	All	227	Completed	Phase 2
NCT00095498	4518489	8272284	Change From Baseline in Radiographic Erosion Score at Month 12	denosumab	placebo|denosumab	Drug|Drug	arthritis, rheumatoid|arthritis	Rheumatoid Arthritis	Parallel Assignment	Interventional	Treatment	Randomized	Efficacy, Safety and Tolerability of Denosumab in the Treatment of Rheumatoid Arthritis	3		NA	0.012	van Elteren Stratified Rank Test					NA	All	227	Completed	Phase 2
NCT00095498	4518488	8272284	Change From Baseline in Radiographic Erosion Score at Month 12	denosumab	placebo|denosumab	Drug|Drug	arthritis, rheumatoid|arthritis	Rheumatoid Arthritis	Parallel Assignment	Interventional	Treatment	Randomized	Efficacy, Safety and Tolerability of Denosumab in the Treatment of Rheumatoid Arthritis	3		NA	0.007	van Elteren Stratified Rank Test					NA	All	227	Completed	Phase 2
NCT00095498	4518490	8272285	Change From Baseline in Radiographic Total Modified Sharp Score (TSS) at Month 6	denosumab	placebo|denosumab	Drug|Drug	arthritis, rheumatoid|arthritis	Rheumatoid Arthritis	Parallel Assignment	Interventional	Treatment	Randomized	Efficacy, Safety and Tolerability of Denosumab in the Treatment of Rheumatoid Arthritis	3		NA	0.181	van Elteren Stratified Rank Test					NA	All	227	Completed	Phase 2
NCT00095498	4518491	8272285	Change From Baseline in Radiographic Total Modified Sharp Score (TSS) at Month 6	denosumab	placebo|denosumab	Drug|Drug	arthritis, rheumatoid|arthritis	Rheumatoid Arthritis	Parallel Assignment	Interventional	Treatment	Randomized	Efficacy, Safety and Tolerability of Denosumab in the Treatment of Rheumatoid Arthritis	3		NA	0.602	van Elteren Stratified Rank Test					NA	All	227	Completed	Phase 2
NCT00095498	4518492	8272286	Change From Baseline in Radiographic Total Modified Sharp Score (TSS) at Month 12	denosumab	placebo|denosumab	Drug|Drug	arthritis, rheumatoid|arthritis	Rheumatoid Arthritis	Parallel Assignment	Interventional	Treatment	Randomized	Efficacy, Safety and Tolerability of Denosumab in the Treatment of Rheumatoid Arthritis	3		NA	0.18	van Elteren Stratified Rank Test					NA	All	227	Completed	Phase 2
NCT00095498	4518493	8272286	Change From Baseline in Radiographic Total Modified Sharp Score (TSS) at Month 12	denosumab	placebo|denosumab	Drug|Drug	arthritis, rheumatoid|arthritis	Rheumatoid Arthritis	Parallel Assignment	Interventional	Treatment	Randomized	Efficacy, Safety and Tolerability of Denosumab in the Treatment of Rheumatoid Arthritis	3		NA	0.032	van Elteren Stratified Rank Test					NA	All	227	Completed	Phase 2
NCT00095498	4518495	8272287	Change From Baseline in Rheumatoid Arthritis Erosion Score Measured From MRI Assessments (RA-MRI ES) at Month 6	denosumab	placebo|denosumab	Drug|Drug	arthritis, rheumatoid|arthritis	Rheumatoid Arthritis	Parallel Assignment	Interventional	Treatment	Randomized	Efficacy, Safety and Tolerability of Denosumab in the Treatment of Rheumatoid Arthritis	3		NA	0.264	van Elteren stratified rank test					NA	All	227	Completed	Phase 2
NCT00095498	4518494	8272287	Change From Baseline in Rheumatoid Arthritis Erosion Score Measured From MRI Assessments (RA-MRI ES) at Month 6	denosumab	placebo|denosumab	Drug|Drug	arthritis, rheumatoid|arthritis	Rheumatoid Arthritis	Parallel Assignment	Interventional	Treatment	Randomized	Efficacy, Safety and Tolerability of Denosumab in the Treatment of Rheumatoid Arthritis	3		NA	0.018	van Elteren stratified rank test					NA	All	227	Completed	Phase 2
NCT00096265	4513644	8263151	Cause of Death (Neurologic vs Other)	erlotinib hydrochloride|temozolomide	3-Dimensional Conformal Radiation Therapy|Erlotinib Hydrochloride|Stereotactic Radiosurgery|Temozolomide	Radiation|Drug|Radiation|Drug	lung neoplasms|carcinoma, non-small-cell lung|neoplasms	Metastatic Malignant Neoplasm in the Brain|Recurrent Non-Small Cell Lung Carcinoma|Stage IV Non-Small Cell Lung Cancer AJCC v7	Parallel Assignment	Interventional	Treatment	Randomized	Radiation Therapy and Stereotactic Radiosurgery With or Without Temozolomide or Erlotinib in Treating Patients With Brain Metastases Secondary to Non-Small Cell Lung Cancer	3		NA	0.78	Chi-squared					NA	All	126	Terminated	Phase 3
NCT00096265	4513643	8263151	Cause of Death (Neurologic vs Other)	erlotinib hydrochloride|temozolomide	3-Dimensional Conformal Radiation Therapy|Erlotinib Hydrochloride|Stereotactic Radiosurgery|Temozolomide	Radiation|Drug|Radiation|Drug	lung neoplasms|carcinoma, non-small-cell lung|neoplasms	Metastatic Malignant Neoplasm in the Brain|Recurrent Non-Small Cell Lung Carcinoma|Stage IV Non-Small Cell Lung Cancer AJCC v7	Parallel Assignment	Interventional	Treatment	Randomized	Radiation Therapy and Stereotactic Radiosurgery With or Without Temozolomide or Erlotinib in Treating Patients With Brain Metastases Secondary to Non-Small Cell Lung Cancer	3		NA	0.8	Chi-squared					NA	All	126	Terminated	Phase 3
NCT00096265	4513645	8263152	Change in Steroid Dependence at Six Months	erlotinib hydrochloride|temozolomide	3-Dimensional Conformal Radiation Therapy|Erlotinib Hydrochloride|Stereotactic Radiosurgery|Temozolomide	Radiation|Drug|Radiation|Drug	lung neoplasms|carcinoma, non-small-cell lung|neoplasms	Metastatic Malignant Neoplasm in the Brain|Recurrent Non-Small Cell Lung Carcinoma|Stage IV Non-Small Cell Lung Cancer AJCC v7	Parallel Assignment	Interventional	Treatment	Randomized	Radiation Therapy and Stereotactic Radiosurgery With or Without Temozolomide or Erlotinib in Treating Patients With Brain Metastases Secondary to Non-Small Cell Lung Cancer	3		NA	0.56	Chi-squared					NA	All	126	Terminated	Phase 3
NCT00096265	4513646	8263152	Change in Steroid Dependence at Six Months	erlotinib hydrochloride|temozolomide	3-Dimensional Conformal Radiation Therapy|Erlotinib Hydrochloride|Stereotactic Radiosurgery|Temozolomide	Radiation|Drug|Radiation|Drug	lung neoplasms|carcinoma, non-small-cell lung|neoplasms	Metastatic Malignant Neoplasm in the Brain|Recurrent Non-Small Cell Lung Carcinoma|Stage IV Non-Small Cell Lung Cancer AJCC v7	Parallel Assignment	Interventional	Treatment	Randomized	Radiation Therapy and Stereotactic Radiosurgery With or Without Temozolomide or Erlotinib in Treating Patients With Brain Metastases Secondary to Non-Small Cell Lung Cancer	3		NA	0.51	Chi-squared					NA	All	126	Terminated	Phase 3
NCT00096265	4513648	8263153	Change in Performance Status at Six Months	erlotinib hydrochloride|temozolomide	3-Dimensional Conformal Radiation Therapy|Erlotinib Hydrochloride|Stereotactic Radiosurgery|Temozolomide	Radiation|Drug|Radiation|Drug	lung neoplasms|carcinoma, non-small-cell lung|neoplasms	Metastatic Malignant Neoplasm in the Brain|Recurrent Non-Small Cell Lung Carcinoma|Stage IV Non-Small Cell Lung Cancer AJCC v7	Parallel Assignment	Interventional	Treatment	Randomized	Radiation Therapy and Stereotactic Radiosurgery With or Without Temozolomide or Erlotinib in Treating Patients With Brain Metastases Secondary to Non-Small Cell Lung Cancer	3		NA	0.002	Chi-squared					NA	All	126	Terminated	Phase 3
NCT00096265	4513647	8263153	Change in Performance Status at Six Months	erlotinib hydrochloride|temozolomide	3-Dimensional Conformal Radiation Therapy|Erlotinib Hydrochloride|Stereotactic Radiosurgery|Temozolomide	Radiation|Drug|Radiation|Drug	lung neoplasms|carcinoma, non-small-cell lung|neoplasms	Metastatic Malignant Neoplasm in the Brain|Recurrent Non-Small Cell Lung Carcinoma|Stage IV Non-Small Cell Lung Cancer AJCC v7	Parallel Assignment	Interventional	Treatment	Randomized	Radiation Therapy and Stereotactic Radiosurgery With or Without Temozolomide or Erlotinib in Treating Patients With Brain Metastases Secondary to Non-Small Cell Lung Cancer	3		NA	0.001	Chi-squared					NA	All	126	Terminated	Phase 3
NCT00096265	4513650	8263154	Change in Functional Assessment of Cancer Therapy-Brain (FACT-Br) Score at 3 Months	erlotinib hydrochloride|temozolomide	3-Dimensional Conformal Radiation Therapy|Erlotinib Hydrochloride|Stereotactic Radiosurgery|Temozolomide	Radiation|Drug|Radiation|Drug	lung neoplasms|carcinoma, non-small-cell lung|neoplasms	Metastatic Malignant Neoplasm in the Brain|Recurrent Non-Small Cell Lung Carcinoma|Stage IV Non-Small Cell Lung Cancer AJCC v7	Parallel Assignment	Interventional	Treatment	Randomized	Radiation Therapy and Stereotactic Radiosurgery With or Without Temozolomide or Erlotinib in Treating Patients With Brain Metastases Secondary to Non-Small Cell Lung Cancer	3		NA	0.39	Chi-squared					NA	All	126	Terminated	Phase 3
NCT00096265	4513649	8263154	Change in Functional Assessment of Cancer Therapy-Brain (FACT-Br) Score at 3 Months	erlotinib hydrochloride|temozolomide	3-Dimensional Conformal Radiation Therapy|Erlotinib Hydrochloride|Stereotactic Radiosurgery|Temozolomide	Radiation|Drug|Radiation|Drug	lung neoplasms|carcinoma, non-small-cell lung|neoplasms	Metastatic Malignant Neoplasm in the Brain|Recurrent Non-Small Cell Lung Carcinoma|Stage IV Non-Small Cell Lung Cancer AJCC v7	Parallel Assignment	Interventional	Treatment	Randomized	Radiation Therapy and Stereotactic Radiosurgery With or Without Temozolomide or Erlotinib in Treating Patients With Brain Metastases Secondary to Non-Small Cell Lung Cancer	3		NA	0.28	Chi-squared					NA	All	126	Terminated	Phase 3
NCT00096265	4513652	8263156	Rate of CNS Progression (One Year)	erlotinib hydrochloride|temozolomide	3-Dimensional Conformal Radiation Therapy|Erlotinib Hydrochloride|Stereotactic Radiosurgery|Temozolomide	Radiation|Drug|Radiation|Drug	lung neoplasms|carcinoma, non-small-cell lung|neoplasms	Metastatic Malignant Neoplasm in the Brain|Recurrent Non-Small Cell Lung Carcinoma|Stage IV Non-Small Cell Lung Cancer AJCC v7	Parallel Assignment	Interventional	Treatment	Randomized	Radiation Therapy and Stereotactic Radiosurgery With or Without Temozolomide or Erlotinib in Treating Patients With Brain Metastases Secondary to Non-Small Cell Lung Cancer	3		NA	0.3	Gray's test					NA	All	126	Terminated	Phase 3
NCT00096265	4513651	8263156	Rate of CNS Progression (One Year)	erlotinib hydrochloride|temozolomide	3-Dimensional Conformal Radiation Therapy|Erlotinib Hydrochloride|Stereotactic Radiosurgery|Temozolomide	Radiation|Drug|Radiation|Drug	lung neoplasms|carcinoma, non-small-cell lung|neoplasms	Metastatic Malignant Neoplasm in the Brain|Recurrent Non-Small Cell Lung Carcinoma|Stage IV Non-Small Cell Lung Cancer AJCC v7	Parallel Assignment	Interventional	Treatment	Randomized	Radiation Therapy and Stereotactic Radiosurgery With or Without Temozolomide or Erlotinib in Treating Patients With Brain Metastases Secondary to Non-Small Cell Lung Cancer	3		NA	0.48	Gray's test					NA	All	126	Terminated	Phase 3
NCT00096265	4513653	8263157	Overall Survival	erlotinib hydrochloride|temozolomide	3-Dimensional Conformal Radiation Therapy|Erlotinib Hydrochloride|Stereotactic Radiosurgery|Temozolomide	Radiation|Drug|Radiation|Drug	lung neoplasms|carcinoma, non-small-cell lung|neoplasms	Metastatic Malignant Neoplasm in the Brain|Recurrent Non-Small Cell Lung Carcinoma|Stage IV Non-Small Cell Lung Cancer AJCC v7	Parallel Assignment	Interventional	Treatment	Randomized	Radiation Therapy and Stereotactic Radiosurgery With or Without Temozolomide or Erlotinib in Treating Patients With Brain Metastases Secondary to Non-Small Cell Lung Cancer	3	Hazard Ratio (HR)	1.47	0.95	Log Rank	0.92	2.36	95		NA	All	126	Terminated	Phase 3
NCT00096265	4513654	8263157	Overall Survival	erlotinib hydrochloride|temozolomide	3-Dimensional Conformal Radiation Therapy|Erlotinib Hydrochloride|Stereotactic Radiosurgery|Temozolomide	Radiation|Drug|Radiation|Drug	lung neoplasms|carcinoma, non-small-cell lung|neoplasms	Metastatic Malignant Neoplasm in the Brain|Recurrent Non-Small Cell Lung Carcinoma|Stage IV Non-Small Cell Lung Cancer AJCC v7	Parallel Assignment	Interventional	Treatment	Randomized	Radiation Therapy and Stereotactic Radiosurgery With or Without Temozolomide or Erlotinib in Treating Patients With Brain Metastases Secondary to Non-Small Cell Lung Cancer	3	Hazard Ratio (HR)	1.43	0.93	Log Rank	0.89	2.31	95		NA	All	126	Terminated	Phase 3
NCT00096356	4513640	8263139	Effects of Coenzyme Q10 on Depression (as Measured by CES-D Short-form) 24 Weeks Following Randomization	vitamins|alpha-tocopherol|vitamin e|tocopherols|tocotrienols	CoQ10 & Vitamin E|Placebo & Vitamin E	Dietary Supplement|Dietary Supplement	breast neoplasms|fatigue	Breast Cancer|Fatigue	Parallel Assignment	Interventional	Supportive Care	Randomized	Coenzyme Q10 in Relieving Treatment-Related Fatigue in Women With Breast Cancer	2	Mean Difference (Final Values)	-0.68	0.6014	Mixed Models Analysis	-3.25	1.88	95	Standard Error of the Mean	1.31	Female	236	Completed	Phase 1
NCT00096356	4513641	8263140	Effects of Coenzyme Q10 on Quality of Life (as Measured by FACT-B) 24 Weeks Following Randomization	vitamins|alpha-tocopherol|vitamin e|tocopherols|tocotrienols	CoQ10 & Vitamin E|Placebo & Vitamin E	Dietary Supplement|Dietary Supplement	breast neoplasms|fatigue	Breast Cancer|Fatigue	Parallel Assignment	Interventional	Supportive Care	Randomized	Coenzyme Q10 in Relieving Treatment-Related Fatigue in Women With Breast Cancer	2	Mean Difference (Final Values)	1.99	0.3903	Mixed Models Analysis	-2.56	6.53	95	Standard Error of the Mean	2.31	Female	236	Completed	Phase 1
NCT00096356	4513642	8263141	Effects of Coenzyme Q10 on Fatigue (as Measured by POMS-F) 24 Weeks Following Randomization	vitamins|alpha-tocopherol|vitamin e|tocopherols|tocotrienols	CoQ10 & Vitamin E|Placebo & Vitamin E	Dietary Supplement|Dietary Supplement	breast neoplasms|fatigue	Breast Cancer|Fatigue	Parallel Assignment	Interventional	Supportive Care	Randomized	Coenzyme Q10 in Relieving Treatment-Related Fatigue in Women With Breast Cancer	2	Mean Difference (Final Values)	-1.37	0.1815	Mixed Models Analysis	-3.39	0.64	95	Standard Error of the Mean	1.03	Female	236	Completed	Phase 1
NCT00097253	4513631	8263100	Immune Function: Delayed Hypersensitivity to Candida(DTH)	central nervous system stimulants	Exposure to relaxant and stimulant odors	Behavioral	depression	Anxiety|Depression|Stress	Crossover Assignment	Interventional	Treatment	Randomized	The Effects of Smell on Mood and Physical Responses	3		NA	0.014	Regression, Linear					NA	All	56	Completed	Phase 1
NCT00097253	4513632	8263101	Skin Barrier Repair	central nervous system stimulants	Exposure to relaxant and stimulant odors	Behavioral	depression	Anxiety|Depression|Stress	Crossover Assignment	Interventional	Treatment	Randomized	The Effects of Smell on Mood and Physical Responses	3		NA	0.6	Mixed Models Analysis					NA	All	56	Completed	Phase 1
NCT00097253	4513633	8263102	Immune Function	central nervous system stimulants	Exposure to relaxant and stimulant odors	Behavioral	depression	Anxiety|Depression|Stress	Crossover Assignment	Interventional	Treatment	Randomized	The Effects of Smell on Mood and Physical Responses	3		NA	0.5	Mixed Models Analysis					NA	All	56	Completed	Phase 1
NCT00097253	4513634	8263102	Immune Function	central nervous system stimulants	Exposure to relaxant and stimulant odors	Behavioral	depression	Anxiety|Depression|Stress	Crossover Assignment	Interventional	Treatment	Randomized	The Effects of Smell on Mood and Physical Responses	3		NA	0.1	Mixed Models Analysis					NA	All	56	Completed	Phase 1
NCT00097253	4513636	8263103	Cortisol and Catecholamine Production	central nervous system stimulants	Exposure to relaxant and stimulant odors	Behavioral	depression	Anxiety|Depression|Stress	Crossover Assignment	Interventional	Treatment	Randomized	The Effects of Smell on Mood and Physical Responses	3		NA	0.16	Mixed Models Analysis					NA	All	56	Completed	Phase 1
NCT00097253	4513637	8263103	Cortisol and Catecholamine Production	central nervous system stimulants	Exposure to relaxant and stimulant odors	Behavioral	depression	Anxiety|Depression|Stress	Crossover Assignment	Interventional	Treatment	Randomized	The Effects of Smell on Mood and Physical Responses	3		NA	0.83	Regression, Linear					NA	All	56	Completed	Phase 1
NCT00097253	4513635	8263103	Cortisol and Catecholamine Production	central nervous system stimulants	Exposure to relaxant and stimulant odors	Behavioral	depression	Anxiety|Depression|Stress	Crossover Assignment	Interventional	Treatment	Randomized	The Effects of Smell on Mood and Physical Responses	3		NA	0.017	Mixed Models Analysis					NA	All	56	Completed	Phase 1
NCT00097500	4513622	8263077	Change in Body Weight	exenatide|insulin glargine|metformin	exenatide|Insulin glargine|Metformin	Drug|Drug|Drug	diabetes mellitus|diabetes mellitus, type 2	Type 2 Diabetes Mellitus	Parallel Assignment	Interventional	Treatment	Randomized	Effects of Exenatide and Insulin Glargine in Subjects With Type 2 Diabetes	2		NA	0.0001	ANCOVA					NA	All	69	Completed	Phase 3
NCT00097500	4513623	8263079	Change in Fasting Plasma Glucose	exenatide|insulin glargine|metformin	exenatide|Insulin glargine|Metformin	Drug|Drug|Drug	diabetes mellitus|diabetes mellitus, type 2	Type 2 Diabetes Mellitus	Parallel Assignment	Interventional	Treatment	Randomized	Effects of Exenatide and Insulin Glargine in Subjects With Type 2 Diabetes	2		NA	0.0001	ANCOVA					NA	All	69	Completed	Phase 3
NCT00097500	4513624	8263080	Change in Glycosylated Hemoglobin (HbA1c)	exenatide|insulin glargine|metformin	exenatide|Insulin glargine|Metformin	Drug|Drug|Drug	diabetes mellitus|diabetes mellitus, type 2	Type 2 Diabetes Mellitus	Parallel Assignment	Interventional	Treatment	Randomized	Effects of Exenatide and Insulin Glargine in Subjects With Type 2 Diabetes	2		NA	0.5522	ANCOVA					NA	All	69	Completed	Phase 3
NCT00097500	4513625	8263081	Change in Second Phase C-peptide Release	exenatide|insulin glargine|metformin	exenatide|Insulin glargine|Metformin	Drug|Drug|Drug	diabetes mellitus|diabetes mellitus, type 2	Type 2 Diabetes Mellitus	Parallel Assignment	Interventional	Treatment	Randomized	Effects of Exenatide and Insulin Glargine in Subjects With Type 2 Diabetes	2		NA	0.1996	ANCOVA					NA	All	69	Completed	Phase 3
NCT00097500	4513626	8263081	Change in Second Phase C-peptide Release	exenatide|insulin glargine|metformin	exenatide|Insulin glargine|Metformin	Drug|Drug|Drug	diabetes mellitus|diabetes mellitus, type 2	Type 2 Diabetes Mellitus	Parallel Assignment	Interventional	Treatment	Randomized	Effects of Exenatide and Insulin Glargine in Subjects With Type 2 Diabetes	2		NA	0.0001	ANCOVA					NA	All	69	Completed	Phase 3
NCT00097500	4513628	8263082	Change in First Phase C-peptide Release	exenatide|insulin glargine|metformin	exenatide|Insulin glargine|Metformin	Drug|Drug|Drug	diabetes mellitus|diabetes mellitus, type 2	Type 2 Diabetes Mellitus	Parallel Assignment	Interventional	Treatment	Randomized	Effects of Exenatide and Insulin Glargine in Subjects With Type 2 Diabetes	2		NA	0.0001	ANCOVA					NA	All	69	Completed	Phase 3
NCT00097500	4513627	8263082	Change in First Phase C-peptide Release	exenatide|insulin glargine|metformin	exenatide|Insulin glargine|Metformin	Drug|Drug|Drug	diabetes mellitus|diabetes mellitus, type 2	Type 2 Diabetes Mellitus	Parallel Assignment	Interventional	Treatment	Randomized	Effects of Exenatide and Insulin Glargine in Subjects With Type 2 Diabetes	2		NA	0.1188	ANCOVA					NA	All	69	Completed	Phase 3
NCT00097500	4513629	8263083	Beta-cell Function 4 Weeks After Cessation of Therapy	exenatide|insulin glargine|metformin	exenatide|Insulin glargine|Metformin	Drug|Drug|Drug	diabetes mellitus|diabetes mellitus, type 2	Type 2 Diabetes Mellitus	Parallel Assignment	Interventional	Treatment	Randomized	Effects of Exenatide and Insulin Glargine in Subjects With Type 2 Diabetes	2		NA	0.4185	ANCOVA					NA	All	69	Completed	Phase 3
NCT00097500	4513630	8263084	Beta-cell Function After 52 Weeks of Therapy	exenatide|insulin glargine|metformin	exenatide|Insulin glargine|Metformin	Drug|Drug|Drug	diabetes mellitus|diabetes mellitus, type 2	Type 2 Diabetes Mellitus	Parallel Assignment	Interventional	Treatment	Randomized	Effects of Exenatide and Insulin Glargine in Subjects With Type 2 Diabetes	2		NA	0.0001	ANCOVA					NA	All	69	Completed	Phase 3
NCT00097591	4513604	8263065	Number of Subjects Reaching the Composite Endpoint of All-Cause Death, Nonfatal Myocardial Infarction (MI), or Nonfatal Stroke	prasugrel hydrochloride|clopidogrel	Prasugrel|Clopidogrel	Drug|Drug	coronary artery disease|syndrome|acute coronary syndrome|myocardial ischemia|arteriosclerosis	Acute Coronary Syndromes|Coronary Arteriosclerosis	Parallel Assignment	Interventional	Treatment	Randomized	A Comparison of Prasugrel (CS-747) and Clopidogrel in Acute Coronary Syndrome Subjects Who Are to Undergo Percutaneous Coronary Intervention	2	Hazard Ratio (HR)	0.831	0.001	Log Rank	0.751	0.919	95		NA	All	13619	Completed	Phase 3
NCT00097591	4513605	8263066	Number of Subjects Reaching the Composite Endpoint of Cardiovascular (CV) Death, Nonfatal Myocardial Infarction (MI), Nonfatal Stroke, or Rehospitalization for Cardiac Ischemic Events	prasugrel hydrochloride|clopidogrel	Prasugrel|Clopidogrel	Drug|Drug	coronary artery disease|syndrome|acute coronary syndrome|myocardial ischemia|arteriosclerosis	Acute Coronary Syndromes|Coronary Arteriosclerosis	Parallel Assignment	Interventional	Treatment	Randomized	A Comparison of Prasugrel (CS-747) and Clopidogrel in Acute Coronary Syndrome Subjects Who Are to Undergo Percutaneous Coronary Intervention	2	Hazard Ratio (HR)	0.838	0.001	Log Rank	0.762	0.921	95		NA	All	13619	Completed	Phase 3
NCT00097591	4513607	8263067	Number of Subjects Reaching the Composite Endpoint of Cardiovascular (CV) Death, Nonfatal Myocardial Infarction (MI), or Nonfatal Stroke	prasugrel hydrochloride|clopidogrel	Prasugrel|Clopidogrel	Drug|Drug	coronary artery disease|syndrome|acute coronary syndrome|myocardial ischemia|arteriosclerosis	Acute Coronary Syndromes|Coronary Arteriosclerosis	Parallel Assignment	Interventional	Treatment	Randomized	A Comparison of Prasugrel (CS-747) and Clopidogrel in Acute Coronary Syndrome Subjects Who Are to Undergo Percutaneous Coronary Intervention	2	Hazard Ratio (HR)	0.767	0.001	Log Rank	0.672	0.876	95		NA	All	13619	Completed	Phase 3
NCT00097591	4513606	8263067	Number of Subjects Reaching the Composite Endpoint of Cardiovascular (CV) Death, Nonfatal Myocardial Infarction (MI), or Nonfatal Stroke	prasugrel hydrochloride|clopidogrel	Prasugrel|Clopidogrel	Drug|Drug	coronary artery disease|syndrome|acute coronary syndrome|myocardial ischemia|arteriosclerosis	Acute Coronary Syndromes|Coronary Arteriosclerosis	Parallel Assignment	Interventional	Treatment	Randomized	A Comparison of Prasugrel (CS-747) and Clopidogrel in Acute Coronary Syndrome Subjects Who Are to Undergo Percutaneous Coronary Intervention	2	Hazard Ratio (HR)	0.797	0.001	Log Rank	0.705	0.901	95		NA	All	13619	Completed	Phase 3
NCT00097591	4513609	8263068	Number of Subjects Reaching the Composite Endpoint of Cardiovascular (CV) Death, Nonfatal Myocardial Infarction (MI), or Urgent Target Vessel Revascularization (UTVR)	prasugrel hydrochloride|clopidogrel	Prasugrel|Clopidogrel	Drug|Drug	coronary artery disease|syndrome|acute coronary syndrome|myocardial ischemia|arteriosclerosis	Acute Coronary Syndromes|Coronary Arteriosclerosis	Parallel Assignment	Interventional	Treatment	Randomized	A Comparison of Prasugrel (CS-747) and Clopidogrel in Acute Coronary Syndrome Subjects Who Are to Undergo Percutaneous Coronary Intervention	2	Hazard Ratio (HR)	0.784	0.001	Log Rank	0.688	0.894	95		NA	All	13619	Completed	Phase 3
NCT00097591	4513608	8263068	Number of Subjects Reaching the Composite Endpoint of Cardiovascular (CV) Death, Nonfatal Myocardial Infarction (MI), or Urgent Target Vessel Revascularization (UTVR)	prasugrel hydrochloride|clopidogrel	Prasugrel|Clopidogrel	Drug|Drug	coronary artery disease|syndrome|acute coronary syndrome|myocardial ischemia|arteriosclerosis	Acute Coronary Syndromes|Coronary Arteriosclerosis	Parallel Assignment	Interventional	Treatment	Randomized	A Comparison of Prasugrel (CS-747) and Clopidogrel in Acute Coronary Syndrome Subjects Who Are to Undergo Percutaneous Coronary Intervention	2	Hazard Ratio (HR)	0.794	0.001	Log Rank	0.703	0.896	95		NA	All	13619	Completed	Phase 3
NCT00097591	4513610	8263069	Number of Treated Subjects With Non-Coronary Artery Bypass Graft (CABG) Related Thrombolysis In Myocardial Infarction (TIMI) Study Group Major and Minor Bleeding Events	prasugrel hydrochloride|clopidogrel	Prasugrel|Clopidogrel	Drug|Drug	coronary artery disease|syndrome|acute coronary syndrome|myocardial ischemia|arteriosclerosis	Acute Coronary Syndromes|Coronary Arteriosclerosis	Parallel Assignment	Interventional	Treatment	Randomized	A Comparison of Prasugrel (CS-747) and Clopidogrel in Acute Coronary Syndrome Subjects Who Are to Undergo Percutaneous Coronary Intervention	2	Hazard Ratio (HR)	1.313	0.022	Log Rank	1.04	1.656	95		NA	All	13619	Completed	Phase 3
NCT00097591	4513616	8263069	Number of Treated Subjects With Non-Coronary Artery Bypass Graft (CABG) Related Thrombolysis In Myocardial Infarction (TIMI) Study Group Major and Minor Bleeding Events	prasugrel hydrochloride|clopidogrel	Prasugrel|Clopidogrel	Drug|Drug	coronary artery disease|syndrome|acute coronary syndrome|myocardial ischemia|arteriosclerosis	Acute Coronary Syndromes|Coronary Arteriosclerosis	Parallel Assignment	Interventional	Treatment	Randomized	A Comparison of Prasugrel (CS-747) and Clopidogrel in Acute Coronary Syndrome Subjects Who Are to Undergo Percutaneous Coronary Intervention	2	Hazard Ratio (HR)	1.517	0.015	Log Rank	1.083	2.126	95		NA	All	13619	Completed	Phase 3
NCT00097591	4513618	8263069	Number of Treated Subjects With Non-Coronary Artery Bypass Graft (CABG) Related Thrombolysis In Myocardial Infarction (TIMI) Study Group Major and Minor Bleeding Events	prasugrel hydrochloride|clopidogrel	Prasugrel|Clopidogrel	Drug|Drug	coronary artery disease|syndrome|acute coronary syndrome|myocardial ischemia|arteriosclerosis	Acute Coronary Syndromes|Coronary Arteriosclerosis	Parallel Assignment	Interventional	Treatment	Randomized	A Comparison of Prasugrel (CS-747) and Clopidogrel in Acute Coronary Syndrome Subjects Who Are to Undergo Percutaneous Coronary Intervention	2	Hazard Ratio (HR)	1.314	0.002	Log Rank	1.107	1.559	95		NA	All	13619	Completed	Phase 3
NCT00097591	4513611	8263069	Number of Treated Subjects With Non-Coronary Artery Bypass Graft (CABG) Related Thrombolysis In Myocardial Infarction (TIMI) Study Group Major and Minor Bleeding Events	prasugrel hydrochloride|clopidogrel	Prasugrel|Clopidogrel	Drug|Drug	coronary artery disease|syndrome|acute coronary syndrome|myocardial ischemia|arteriosclerosis	Acute Coronary Syndromes|Coronary Arteriosclerosis	Parallel Assignment	Interventional	Treatment	Randomized	A Comparison of Prasugrel (CS-747) and Clopidogrel in Acute Coronary Syndrome Subjects Who Are to Undergo Percutaneous Coronary Intervention	2	Hazard Ratio (HR)	1.499	0.084	Log Rank	0.945	2.379	95		NA	All	13619	Completed	Phase 3
NCT00097591	4513612	8263069	Number of Treated Subjects With Non-Coronary Artery Bypass Graft (CABG) Related Thrombolysis In Myocardial Infarction (TIMI) Study Group Major and Minor Bleeding Events	prasugrel hydrochloride|clopidogrel	Prasugrel|Clopidogrel	Drug|Drug	coronary artery disease|syndrome|acute coronary syndrome|myocardial ischemia|arteriosclerosis	Acute Coronary Syndromes|Coronary Arteriosclerosis	Parallel Assignment	Interventional	Treatment	Randomized	A Comparison of Prasugrel (CS-747) and Clopidogrel in Acute Coronary Syndrome Subjects Who Are to Undergo Percutaneous Coronary Intervention	2	Hazard Ratio (HR)	0.998	0.995	Log Rank	0.528	1.885	95		NA	All	13619	Completed	Phase 3
NCT00097591	4513617	8263069	Number of Treated Subjects With Non-Coronary Artery Bypass Graft (CABG) Related Thrombolysis In Myocardial Infarction (TIMI) Study Group Major and Minor Bleeding Events	prasugrel hydrochloride|clopidogrel	Prasugrel|Clopidogrel	Drug|Drug	coronary artery disease|syndrome|acute coronary syndrome|myocardial ischemia|arteriosclerosis	Acute Coronary Syndromes|Coronary Arteriosclerosis	Parallel Assignment	Interventional	Treatment	Randomized	A Comparison of Prasugrel (CS-747) and Clopidogrel in Acute Coronary Syndrome Subjects Who Are to Undergo Percutaneous Coronary Intervention	2	Hazard Ratio (HR)	1.315	0.029	Log Rank	1.028	1.683	95		NA	All	13619	Completed	Phase 3
NCT00097591	4513615	8263069	Number of Treated Subjects With Non-Coronary Artery Bypass Graft (CABG) Related Thrombolysis In Myocardial Infarction (TIMI) Study Group Major and Minor Bleeding Events	prasugrel hydrochloride|clopidogrel	Prasugrel|Clopidogrel	Drug|Drug	coronary artery disease|syndrome|acute coronary syndrome|myocardial ischemia|arteriosclerosis	Acute Coronary Syndromes|Coronary Arteriosclerosis	Parallel Assignment	Interventional	Treatment	Randomized	A Comparison of Prasugrel (CS-747) and Clopidogrel in Acute Coronary Syndrome Subjects Who Are to Undergo Percutaneous Coronary Intervention	2	Hazard Ratio (HR)	4.191	0.002	Log Rank	1.158	11.113	95		NA	All	13619	Completed	Phase 3
NCT00097591	4513614	8263069	Number of Treated Subjects With Non-Coronary Artery Bypass Graft (CABG) Related Thrombolysis In Myocardial Infarction (TIMI) Study Group Major and Minor Bleeding Events	prasugrel hydrochloride|clopidogrel	Prasugrel|Clopidogrel	Drug|Drug	coronary artery disease|syndrome|acute coronary syndrome|myocardial ischemia|arteriosclerosis	Acute Coronary Syndromes|Coronary Arteriosclerosis	Parallel Assignment	Interventional	Treatment	Randomized	A Comparison of Prasugrel (CS-747) and Clopidogrel in Acute Coronary Syndrome Subjects Who Are to Undergo Percutaneous Coronary Intervention	2	Hazard Ratio (HR)	1.119	0.736	Log Rank	0.582	2.152	95		NA	All	13619	Completed	Phase 3
NCT00097591	4513613	8263069	Number of Treated Subjects With Non-Coronary Artery Bypass Graft (CABG) Related Thrombolysis In Myocardial Infarction (TIMI) Study Group Major and Minor Bleeding Events	prasugrel hydrochloride|clopidogrel	Prasugrel|Clopidogrel	Drug|Drug	coronary artery disease|syndrome|acute coronary syndrome|myocardial ischemia|arteriosclerosis	Acute Coronary Syndromes|Coronary Arteriosclerosis	Parallel Assignment	Interventional	Treatment	Randomized	A Comparison of Prasugrel (CS-747) and Clopidogrel in Acute Coronary Syndrome Subjects Who Are to Undergo Percutaneous Coronary Intervention	2	Hazard Ratio (HR)	2.617	0.016	Log Rank	1.159	5.908	95		NA	All	13619	Completed	Phase 3
NCT00097591	4513620	8263070	Number of Subjects Reaching the Composite Endpoint of Cardiovascular (CV) Death, Nonfatal Myocardial Infarction (MI), or Nonfatal Stroke	prasugrel hydrochloride|clopidogrel	Prasugrel|Clopidogrel	Drug|Drug	coronary artery disease|syndrome|acute coronary syndrome|myocardial ischemia|arteriosclerosis	Acute Coronary Syndromes|Coronary Arteriosclerosis	Parallel Assignment	Interventional	Treatment	Randomized	A Comparison of Prasugrel (CS-747) and Clopidogrel in Acute Coronary Syndrome Subjects Who Are to Undergo Percutaneous Coronary Intervention	2	Hazard Ratio (HR)	0.793	0.019	Gehan-Wilcoxon	0.649	0.968	95		NA	All	13619	Completed	Phase 3
NCT00097591	4513621	8263070	Number of Subjects Reaching the Composite Endpoint of Cardiovascular (CV) Death, Nonfatal Myocardial Infarction (MI), or Nonfatal Stroke	prasugrel hydrochloride|clopidogrel	Prasugrel|Clopidogrel	Drug|Drug	coronary artery disease|syndrome|acute coronary syndrome|myocardial ischemia|arteriosclerosis	Acute Coronary Syndromes|Coronary Arteriosclerosis	Parallel Assignment	Interventional	Treatment	Randomized	A Comparison of Prasugrel (CS-747) and Clopidogrel in Acute Coronary Syndrome Subjects Who Are to Undergo Percutaneous Coronary Intervention	2	Hazard Ratio (HR)	0.82	0.002	Gehan-Wilcoxon	0.726	0.927	95		NA	All	13619	Completed	Phase 3
NCT00097591	4513619	8263070	Number of Subjects Reaching the Composite Endpoint of Cardiovascular (CV) Death, Nonfatal Myocardial Infarction (MI), or Nonfatal Stroke	prasugrel hydrochloride|clopidogrel	Prasugrel|Clopidogrel	Drug|Drug	coronary artery disease|syndrome|acute coronary syndrome|myocardial ischemia|arteriosclerosis	Acute Coronary Syndromes|Coronary Arteriosclerosis	Parallel Assignment	Interventional	Treatment	Randomized	A Comparison of Prasugrel (CS-747) and Clopidogrel in Acute Coronary Syndrome Subjects Who Are to Undergo Percutaneous Coronary Intervention	2	Hazard Ratio (HR)	0.812	0.001	Gehan-Wilcoxon	0.732	0.902	95		NA	All	13619	Completed	Phase 3
NCT00097669	4513601	8263064	Non-fatal Stroke, Non-fatal Myocardial Infarction or Death Due to Vascular Causes	folic acid	Active VITATOPS Tablet (folic acid 2mg, B6 25mg , B12 500ug) or placebo|Placebo	Drug|Other	stroke|ischemic attack, transient	Stroke|Transient Ischemic Attack	Parallel Assignment	Interventional	Prevention	Randomized	VITATOPS: A Study of VITAmins TO Prevent Stroke	2	Hazard Ratio (HR)	0.91	0.05	Regression, Cox	0.81	1.03	95		NA	All	8164	Completed	N/A
NCT00097669	4513602	8263064	Non-fatal Stroke, Non-fatal Myocardial Infarction or Death Due to Vascular Causes	folic acid	Active VITATOPS Tablet (folic acid 2mg, B6 25mg , B12 500ug) or placebo|Placebo	Drug|Other	stroke|ischemic attack, transient	Stroke|Transient Ischemic Attack	Parallel Assignment	Interventional	Prevention	Randomized	VITATOPS: A Study of VITAmins TO Prevent Stroke	2	Hazard Ratio (HR)	0.9	0.05	Regression, Cox	0.81	1	95		NA	All	8164	Completed	N/A
NCT00097669	4513603	8263064	Non-fatal Stroke, Non-fatal Myocardial Infarction or Death Due to Vascular Causes	folic acid	Active VITATOPS Tablet (folic acid 2mg, B6 25mg , B12 500ug) or placebo|Placebo	Drug|Other	stroke|ischemic attack, transient	Stroke|Transient Ischemic Attack	Parallel Assignment	Interventional	Prevention	Randomized	VITATOPS: A Study of VITAmins TO Prevent Stroke	2		NA	NA						NA	All	8164	Completed	N/A
NCT00097773	4513590	8263052	Number of Participants With a Pulmonary Exacerbation Requiring Oral, Inhaled, or Oral Antibiotics	tobramycin|ciprofloxacin	Tobramycin solution for inhalation (TOBI)|Oral placebo|Oral ciprofloxacin	Drug|Drug|Drug	fibrosis|lung diseases|pulmonary disease, chronic obstructive|cystic fibrosis	Cystic Fibrosis|Pulmonary Disease, Chronic Obstructive	Parallel Assignment	Interventional	Prevention	Randomized	Comparison of Two Treatment Regimens to Reduce PA Infection in Children With Cystic Fibrosis	4	Hazard Ratio (HR)	0.8	0.18	Regression, Cox	0.58	1.11	95		NA	All	304	Completed	Phase 2
NCT00097773	4513589	8263052	Number of Participants With a Pulmonary Exacerbation Requiring Oral, Inhaled, or Oral Antibiotics	tobramycin|ciprofloxacin	Tobramycin solution for inhalation (TOBI)|Oral placebo|Oral ciprofloxacin	Drug|Drug|Drug	fibrosis|lung diseases|pulmonary disease, chronic obstructive|cystic fibrosis	Cystic Fibrosis|Pulmonary Disease, Chronic Obstructive	Parallel Assignment	Interventional	Prevention	Randomized	Comparison of Two Treatment Regimens to Reduce PA Infection in Children With Cystic Fibrosis	4	Hazard Ratio (HR)	1.29	0.12	Regression, Cox	0.94	1.78	95		NA	All	304	Completed	Phase 2
NCT00097773	4513591	8263053	Proportion of Participants With a Pa Positive Culture	tobramycin|ciprofloxacin	Tobramycin solution for inhalation (TOBI)|Oral placebo|Oral ciprofloxacin	Drug|Drug|Drug	fibrosis|lung diseases|pulmonary disease, chronic obstructive|cystic fibrosis	Cystic Fibrosis|Pulmonary Disease, Chronic Obstructive	Parallel Assignment	Interventional	Prevention	Randomized	Comparison of Two Treatment Regimens to Reduce PA Infection in Children With Cystic Fibrosis	4	Odds Ratio (OR)	1.1	0.67	Regression, Logistic	0.71	1.71	95		NA	All	304	Completed	Phase 2
NCT00097773	4513592	8263053	Proportion of Participants With a Pa Positive Culture	tobramycin|ciprofloxacin	Tobramycin solution for inhalation (TOBI)|Oral placebo|Oral ciprofloxacin	Drug|Drug|Drug	fibrosis|lung diseases|pulmonary disease, chronic obstructive|cystic fibrosis	Cystic Fibrosis|Pulmonary Disease, Chronic Obstructive	Parallel Assignment	Interventional	Prevention	Randomized	Comparison of Two Treatment Regimens to Reduce PA Infection in Children With Cystic Fibrosis	4	Odds Ratio (OR)	0.78	0.28	Regression, Logistic	0.49	1.23	95		NA	All	304	Completed	Phase 2
NCT00097773	4513593	8263054	Number of Participants With a Pulmonary Exacerbation Requiring IV Antibiotics or Hospitalization	tobramycin|ciprofloxacin	Tobramycin solution for inhalation (TOBI)|Oral placebo|Oral ciprofloxacin	Drug|Drug|Drug	fibrosis|lung diseases|pulmonary disease, chronic obstructive|cystic fibrosis	Cystic Fibrosis|Pulmonary Disease, Chronic Obstructive	Parallel Assignment	Interventional	Prevention	Randomized	Comparison of Two Treatment Regimens to Reduce PA Infection in Children With Cystic Fibrosis	4	Hazard Ratio (HR)	1.45	0.2	Regression, Cox	0.82	2.54	95		NA	All	304	Completed	Phase 2
NCT00097773	4513594	8263054	Number of Participants With a Pulmonary Exacerbation Requiring IV Antibiotics or Hospitalization	tobramycin|ciprofloxacin	Tobramycin solution for inhalation (TOBI)|Oral placebo|Oral ciprofloxacin	Drug|Drug|Drug	fibrosis|lung diseases|pulmonary disease, chronic obstructive|cystic fibrosis	Cystic Fibrosis|Pulmonary Disease, Chronic Obstructive	Parallel Assignment	Interventional	Prevention	Randomized	Comparison of Two Treatment Regimens to Reduce PA Infection in Children With Cystic Fibrosis	4	Hazard Ratio (HR)	0.95	0.86	Regression, Cox	0.54	1.66	95		NA	All	304	Completed	Phase 2
NCT00097981	4513584	8263041	Overall Survival: Number of Participants Died Due to Any Cause	thalidomide|dexamethasone	Thalidomide|Dexamethasone|DOXIL	Drug|Drug|Drug	multiple myeloma|neoplasms, plasma cell	Multiple Myeloma	Parallel Assignment	Interventional	Treatment	Randomized	A Study of Thalidomide Plus Dexamethasone (Thal-Dex) Versus DOXIL plusThalidomide Plus Dexamethasone (DOXIL -Thal-Dex) in Patients With Newly Diagnosed Multiple Myeloma	2	Hazard Ratio (HR)	0.975	0.93	Log Rank	0.529	1.797	95		NA	All	225	Completed	Phase 3
NCT00097981	4513585	8263042	Time to Progression	thalidomide|dexamethasone	Thalidomide|Dexamethasone|DOXIL	Drug|Drug|Drug	multiple myeloma|neoplasms, plasma cell	Multiple Myeloma	Parallel Assignment	Interventional	Treatment	Randomized	A Study of Thalidomide Plus Dexamethasone (Thal-Dex) Versus DOXIL plusThalidomide Plus Dexamethasone (DOXIL -Thal-Dex) in Patients With Newly Diagnosed Multiple Myeloma	2		NA	0.5162	Log Rank					NA	All	225	Completed	Phase 3
NCT00097981	4513586	8263043	Time to 1st Response	thalidomide|dexamethasone	Thalidomide|Dexamethasone|DOXIL	Drug|Drug|Drug	multiple myeloma|neoplasms, plasma cell	Multiple Myeloma	Parallel Assignment	Interventional	Treatment	Randomized	A Study of Thalidomide Plus Dexamethasone (Thal-Dex) Versus DOXIL plusThalidomide Plus Dexamethasone (DOXIL -Thal-Dex) in Patients With Newly Diagnosed Multiple Myeloma	2		NA	0.42	Log Rank					NA	All	225	Completed	Phase 3
NCT00097981	4513587	8263044	Overall Response: Number of Participants Who Achieved a Complete Response (CR) or Partial Response (PR)	thalidomide|dexamethasone	Thalidomide|Dexamethasone|DOXIL	Drug|Drug|Drug	multiple myeloma|neoplasms, plasma cell	Multiple Myeloma	Parallel Assignment	Interventional	Treatment	Randomized	A Study of Thalidomide Plus Dexamethasone (Thal-Dex) Versus DOXIL plusThalidomide Plus Dexamethasone (DOXIL -Thal-Dex) in Patients With Newly Diagnosed Multiple Myeloma	2		NA	0.42	Cochran-Mantel-Haenszel					NA	All	225	Completed	Phase 3
NCT00097981	4513588	8263045	Complete Response Rate: Number of Participants Who Achieved a Complete Response	thalidomide|dexamethasone	Thalidomide|Dexamethasone|DOXIL	Drug|Drug|Drug	multiple myeloma|neoplasms, plasma cell	Multiple Myeloma	Parallel Assignment	Interventional	Treatment	Randomized	A Study of Thalidomide Plus Dexamethasone (Thal-Dex) Versus DOXIL plusThalidomide Plus Dexamethasone (DOXIL -Thal-Dex) in Patients With Newly Diagnosed Multiple Myeloma	2		NA	0.49	Cochran-Mantel-Haenszel					NA	All	225	Completed	Phase 3
NCT00098293	4513556	8262993	Percentage of Participants With HIV-1 RNA Levels of Less Than 400 Copies/mL and Less Than 50 Copies/mL at Week 96 for Enhanced Sensitivity Trofile Assay (ESTA) R5 Participants	efavirenz|maraviroc|lamivudine|zidovudine	Maraviroc + Zidovudine/Lamivudine|Efavirenz + Zidovudine/Lamivudine|Maraviroc (UK-427,857) + Zidovudine/Lamivudine	Drug|Drug|Drug	NA	HIV-1	Parallel Assignment	Interventional	Treatment	Randomized	Trial of Maraviroc (UK-427,857) in Combination With Zidovudine/Lamivudine Versus Efavirenz in Combination With Zidovudine/Lamivudine	3	Difference in Percentage	-3.9	NA		-11.5		97.5		NA	All	916	Completed	Phase 3
NCT00098293	4513557	8262993	Percentage of Participants With HIV-1 RNA Levels of Less Than 400 Copies/mL and Less Than 50 Copies/mL at Week 96 for Enhanced Sensitivity Trofile Assay (ESTA) R5 Participants	efavirenz|maraviroc|lamivudine|zidovudine	Maraviroc + Zidovudine/Lamivudine|Efavirenz + Zidovudine/Lamivudine|Maraviroc (UK-427,857) + Zidovudine/Lamivudine	Drug|Drug|Drug	NA	HIV-1	Parallel Assignment	Interventional	Treatment	Randomized	Trial of Maraviroc (UK-427,857) in Combination With Zidovudine/Lamivudine Versus Efavirenz in Combination With Zidovudine/Lamivudine	3	Difference in Percentage	-0.4	NA		-7.9		97.5		NA	All	916	Completed	Phase 3
NCT00098293	4513558	8262994	Percentage of Participants With HIV-1 RNA Levels of Less Than 400 Copies/mL and Less Than 50 Copies/mL at Week 48 for Enhanced Sensitivity Trofile Assay (ESTA) R5 Participants	efavirenz|maraviroc|lamivudine|zidovudine	Maraviroc + Zidovudine/Lamivudine|Efavirenz + Zidovudine/Lamivudine|Maraviroc (UK-427,857) + Zidovudine/Lamivudine	Drug|Drug|Drug	NA	HIV-1	Parallel Assignment	Interventional	Treatment	Randomized	Trial of Maraviroc (UK-427,857) in Combination With Zidovudine/Lamivudine Versus Efavirenz in Combination With Zidovudine/Lamivudine	3	Difference in Percentage	-0.2	NA		-7.4		97.5		NA	All	916	Completed	Phase 3
NCT00098293	4513559	8262994	Percentage of Participants With HIV-1 RNA Levels of Less Than 400 Copies/mL and Less Than 50 Copies/mL at Week 48 for Enhanced Sensitivity Trofile Assay (ESTA) R5 Participants	efavirenz|maraviroc|lamivudine|zidovudine	Maraviroc + Zidovudine/Lamivudine|Efavirenz + Zidovudine/Lamivudine|Maraviroc (UK-427,857) + Zidovudine/Lamivudine	Drug|Drug|Drug	NA	HIV-1	Parallel Assignment	Interventional	Treatment	Randomized	Trial of Maraviroc (UK-427,857) in Combination With Zidovudine/Lamivudine Versus Efavirenz in Combination With Zidovudine/Lamivudine	3	Difference in Percentage	0.6	NA		-6.4		97.5		NA	All	916	Completed	Phase 3
NCT00098293	4513561	8262995	Percentage of Participants With Viral Load of Less Than 400 Copies/mL and Less Than 50 Copies/mL of HIV-1 RNA at Week 96	efavirenz|maraviroc|lamivudine|zidovudine	Maraviroc + Zidovudine/Lamivudine|Efavirenz + Zidovudine/Lamivudine|Maraviroc (UK-427,857) + Zidovudine/Lamivudine	Drug|Drug|Drug	NA	HIV-1	Parallel Assignment	Interventional	Treatment	Randomized	Trial of Maraviroc (UK-427,857) in Combination With Zidovudine/Lamivudine Versus Efavirenz in Combination With Zidovudine/Lamivudine	3	Difference in Percentage	-3.2	NA		-10.2		97.5		NA	All	916	Completed	Phase 3
NCT00098293	4513560	8262995	Percentage of Participants With Viral Load of Less Than 400 Copies/mL and Less Than 50 Copies/mL of HIV-1 RNA at Week 96	efavirenz|maraviroc|lamivudine|zidovudine	Maraviroc + Zidovudine/Lamivudine|Efavirenz + Zidovudine/Lamivudine|Maraviroc (UK-427,857) + Zidovudine/Lamivudine	Drug|Drug|Drug	NA	HIV-1	Parallel Assignment	Interventional	Treatment	Randomized	Trial of Maraviroc (UK-427,857) in Combination With Zidovudine/Lamivudine Versus Efavirenz in Combination With Zidovudine/Lamivudine	3	Difference in Percentage	-5.8	NA		-12.8		97.5		NA	All	916	Completed	Phase 3
NCT00098293	4513563	8263002	Time to Virologic Failure	efavirenz|maraviroc|lamivudine|zidovudine	Maraviroc + Zidovudine/Lamivudine|Efavirenz + Zidovudine/Lamivudine|Maraviroc (UK-427,857) + Zidovudine/Lamivudine	Drug|Drug|Drug	NA	HIV-1	Parallel Assignment	Interventional	Treatment	Randomized	Trial of Maraviroc (UK-427,857) in Combination With Zidovudine/Lamivudine Versus Efavirenz in Combination With Zidovudine/Lamivudine	3	Hazard Ratio (HR)	1.1	0.5874	Log Rank	0.83	1.45	95		NA	All	916	Completed	Phase 3
NCT00098293	4513562	8263002	Time to Virologic Failure	efavirenz|maraviroc|lamivudine|zidovudine	Maraviroc + Zidovudine/Lamivudine|Efavirenz + Zidovudine/Lamivudine|Maraviroc (UK-427,857) + Zidovudine/Lamivudine	Drug|Drug|Drug	NA	HIV-1	Parallel Assignment	Interventional	Treatment	Randomized	Trial of Maraviroc (UK-427,857) in Combination With Zidovudine/Lamivudine Versus Efavirenz in Combination With Zidovudine/Lamivudine	3	Hazard Ratio (HR)	1.1	0.4811	Log Rank	0.86	1.4	95		NA	All	916	Completed	Phase 3
NCT00098293	4513565	8263003	Change From Baseline in Lymphocyte Cluster of Differentiation 8 (CD8) Count at Week 48 and 96	efavirenz|maraviroc|lamivudine|zidovudine	Maraviroc + Zidovudine/Lamivudine|Efavirenz + Zidovudine/Lamivudine|Maraviroc (UK-427,857) + Zidovudine/Lamivudine	Drug|Drug|Drug	NA	HIV-1	Parallel Assignment	Interventional	Treatment	Randomized	Trial of Maraviroc (UK-427,857) in Combination With Zidovudine/Lamivudine Versus Efavirenz in Combination With Zidovudine/Lamivudine	3	LS Mean Difference	166.29	0.0001	ANCOVA	117.13	215.46	95	Standard Error of the Mean	25.04	All	916	Completed	Phase 3
NCT00098293	4513564	8263003	Change From Baseline in Lymphocyte Cluster of Differentiation 8 (CD8) Count at Week 48 and 96	efavirenz|maraviroc|lamivudine|zidovudine	Maraviroc + Zidovudine/Lamivudine|Efavirenz + Zidovudine/Lamivudine|Maraviroc (UK-427,857) + Zidovudine/Lamivudine	Drug|Drug|Drug	NA	HIV-1	Parallel Assignment	Interventional	Treatment	Randomized	Trial of Maraviroc (UK-427,857) in Combination With Zidovudine/Lamivudine Versus Efavirenz in Combination With Zidovudine/Lamivudine	3	LS Mean Difference	172.22	0.0001	ANCOVA	122.21	222.23	95	Standard Error of the Mean	25.471	All	916	Completed	Phase 3
NCT00098293	4513567	8263004	Change From Baseline in Lymphocyte Cluster of Differentiation 4 (CD4) Count at Week 48 and 96	efavirenz|maraviroc|lamivudine|zidovudine	Maraviroc + Zidovudine/Lamivudine|Efavirenz + Zidovudine/Lamivudine|Maraviroc (UK-427,857) + Zidovudine/Lamivudine	Drug|Drug|Drug	NA	HIV-1	Parallel Assignment	Interventional	Treatment	Randomized	Trial of Maraviroc (UK-427,857) in Combination With Zidovudine/Lamivudine Versus Efavirenz in Combination With Zidovudine/Lamivudine	3	LS Mean Difference	26.34	0.0075	ANCOVA	7.04	45.63	95	Standard Error of the Mean	9.827	All	916	Completed	Phase 3
NCT00098293	4513566	8263004	Change From Baseline in Lymphocyte Cluster of Differentiation 4 (CD4) Count at Week 48 and 96	efavirenz|maraviroc|lamivudine|zidovudine	Maraviroc + Zidovudine/Lamivudine|Efavirenz + Zidovudine/Lamivudine|Maraviroc (UK-427,857) + Zidovudine/Lamivudine	Drug|Drug|Drug	NA	HIV-1	Parallel Assignment	Interventional	Treatment	Randomized	Trial of Maraviroc (UK-427,857) in Combination With Zidovudine/Lamivudine Versus Efavirenz in Combination With Zidovudine/Lamivudine	3	LS Mean Difference	35.44	0.002	ANCOVA	13.02	57.86	95	Standard Error of the Mean	11.419	All	916	Completed	Phase 3
NCT00098293	4513568	8263005	Time-Averaged Difference (TAD) in log10-transformed HIV-1 RNA Levels	efavirenz|maraviroc|lamivudine|zidovudine	Maraviroc + Zidovudine/Lamivudine|Efavirenz + Zidovudine/Lamivudine|Maraviroc (UK-427,857) + Zidovudine/Lamivudine	Drug|Drug|Drug	NA	HIV-1	Parallel Assignment	Interventional	Treatment	Randomized	Trial of Maraviroc (UK-427,857) in Combination With Zidovudine/Lamivudine Versus Efavirenz in Combination With Zidovudine/Lamivudine	3	LS Mean Difference	0.089	0.427	ANCOVA	-0.131	0.309	95	Standard Error of the Mean	0.1121	All	916	Completed	Phase 3
NCT00098293	4513569	8263005	Time-Averaged Difference (TAD) in log10-transformed HIV-1 RNA Levels	efavirenz|maraviroc|lamivudine|zidovudine	Maraviroc + Zidovudine/Lamivudine|Efavirenz + Zidovudine/Lamivudine|Maraviroc (UK-427,857) + Zidovudine/Lamivudine	Drug|Drug|Drug	NA	HIV-1	Parallel Assignment	Interventional	Treatment	Randomized	Trial of Maraviroc (UK-427,857) in Combination With Zidovudine/Lamivudine Versus Efavirenz in Combination With Zidovudine/Lamivudine	3	LS Mean Difference	0.111	0.2693	ANCOVA	-0.086	0.307	95	Standard Error of the Mean	0.1002	All	916	Completed	Phase 3
NCT00098293	4513570	8263006	Change From Baseline in Log 10-transformed Plasma Viral Load (HIV-1 RNA) Levels at Week 48 and 96	efavirenz|maraviroc|lamivudine|zidovudine	Maraviroc + Zidovudine/Lamivudine|Efavirenz + Zidovudine/Lamivudine|Maraviroc (UK-427,857) + Zidovudine/Lamivudine	Drug|Drug|Drug	NA	HIV-1	Parallel Assignment	Interventional	Treatment	Randomized	Trial of Maraviroc (UK-427,857) in Combination With Zidovudine/Lamivudine Versus Efavirenz in Combination With Zidovudine/Lamivudine	3	LS Mean Difference	0.1	0.3899	ANCOVA	-0.128	0.328	95	Standard Error of the Mean	0.1162	All	916	Completed	Phase 3
NCT00098293	4513571	8263006	Change From Baseline in Log 10-transformed Plasma Viral Load (HIV-1 RNA) Levels at Week 48 and 96	efavirenz|maraviroc|lamivudine|zidovudine	Maraviroc + Zidovudine/Lamivudine|Efavirenz + Zidovudine/Lamivudine|Maraviroc (UK-427,857) + Zidovudine/Lamivudine	Drug|Drug|Drug	NA	HIV-1	Parallel Assignment	Interventional	Treatment	Randomized	Trial of Maraviroc (UK-427,857) in Combination With Zidovudine/Lamivudine Versus Efavirenz in Combination With Zidovudine/Lamivudine	3	LS Mean Difference	0.118	0.2741	ANCOVA	-0.094	0.329	95	Standard Error of the Mean	0.1077	All	916	Completed	Phase 3
NCT00098293	4513573	8263007	Percentage of Participants With HIV-1 RNA Levels of Less Than 400 Copies/mL and Less Than 50 Copies/mL at Week 96 Analyzed Using Logistic Regression	efavirenz|maraviroc|lamivudine|zidovudine	Maraviroc + Zidovudine/Lamivudine|Efavirenz + Zidovudine/Lamivudine|Maraviroc (UK-427,857) + Zidovudine/Lamivudine	Drug|Drug|Drug	NA	HIV-1	Parallel Assignment	Interventional	Treatment	Randomized	Trial of Maraviroc (UK-427,857) in Combination With Zidovudine/Lamivudine Versus Efavirenz in Combination With Zidovudine/Lamivudine	3	Odds Ratio (OR)	0.88	0.3943	Regression, Logistic	0.65	1.19	95		NA	All	916	Completed	Phase 3
NCT00098293	4513572	8263007	Percentage of Participants With HIV-1 RNA Levels of Less Than 400 Copies/mL and Less Than 50 Copies/mL at Week 96 Analyzed Using Logistic Regression	efavirenz|maraviroc|lamivudine|zidovudine	Maraviroc + Zidovudine/Lamivudine|Efavirenz + Zidovudine/Lamivudine|Maraviroc (UK-427,857) + Zidovudine/Lamivudine	Drug|Drug|Drug	NA	HIV-1	Parallel Assignment	Interventional	Treatment	Randomized	Trial of Maraviroc (UK-427,857) in Combination With Zidovudine/Lamivudine Versus Efavirenz in Combination With Zidovudine/Lamivudine	3	Odds Ratio (OR)	0.79	0.1289	Regression, Logistic	0.59	1.07	95		NA	All	916	Completed	Phase 3
NCT00098293	4513575	8263008	Percentage of Participants With HIV-1 RNA Levels of Less Than 400 Copies/mL and Less Than 50 Copies/mL at Week 48 Analyzed Using Logistic Regression	efavirenz|maraviroc|lamivudine|zidovudine	Maraviroc + Zidovudine/Lamivudine|Efavirenz + Zidovudine/Lamivudine|Maraviroc (UK-427,857) + Zidovudine/Lamivudine	Drug|Drug|Drug	NA	HIV-1	Parallel Assignment	Interventional	Treatment	Randomized	Trial of Maraviroc (UK-427,857) in Combination With Zidovudine/Lamivudine Versus Efavirenz in Combination With Zidovudine/Lamivudine	3	Odds Ratio (OR)	0.88	0.4485	Regression, Logistic	0.64	1.22	95		NA	All	916	Completed	Phase 3
NCT00098293	4513574	8263008	Percentage of Participants With HIV-1 RNA Levels of Less Than 400 Copies/mL and Less Than 50 Copies/mL at Week 48 Analyzed Using Logistic Regression	efavirenz|maraviroc|lamivudine|zidovudine	Maraviroc + Zidovudine/Lamivudine|Efavirenz + Zidovudine/Lamivudine|Maraviroc (UK-427,857) + Zidovudine/Lamivudine	Drug|Drug|Drug	NA	HIV-1	Parallel Assignment	Interventional	Treatment	Randomized	Trial of Maraviroc (UK-427,857) in Combination With Zidovudine/Lamivudine Versus Efavirenz in Combination With Zidovudine/Lamivudine	3	Odds Ratio (OR)	0.84	0.2724	Regression, Logistic	0.61	1.15	95		NA	All	916	Completed	Phase 3
NCT00098293	4513576	8263009	Percentage of Participants With Viral Load of Less Than 400 Copies/mL and Less Than 50 Copies/mL of HIV-1 RNA at Week 48 for Per Protocol (PP) Population	efavirenz|maraviroc|lamivudine|zidovudine	Maraviroc + Zidovudine/Lamivudine|Efavirenz + Zidovudine/Lamivudine|Maraviroc (UK-427,857) + Zidovudine/Lamivudine	Drug|Drug|Drug	NA	HIV-1	Parallel Assignment	Interventional	Treatment	Randomized	Trial of Maraviroc (UK-427,857) in Combination With Zidovudine/Lamivudine Versus Efavirenz in Combination With Zidovudine/Lamivudine	3	Difference in Percentage	-4.4	NA		-11.2		97.5		NA	All	916	Completed	Phase 3
NCT00098293	4513577	8263009	Percentage of Participants With Viral Load of Less Than 400 Copies/mL and Less Than 50 Copies/mL of HIV-1 RNA at Week 48 for Per Protocol (PP) Population	efavirenz|maraviroc|lamivudine|zidovudine	Maraviroc + Zidovudine/Lamivudine|Efavirenz + Zidovudine/Lamivudine|Maraviroc (UK-427,857) + Zidovudine/Lamivudine	Drug|Drug|Drug	NA	HIV-1	Parallel Assignment	Interventional	Treatment	Randomized	Trial of Maraviroc (UK-427,857) in Combination With Zidovudine/Lamivudine Versus Efavirenz in Combination With Zidovudine/Lamivudine	3	Difference in Percentage	-4.1	NA		-10.5		97.5		NA	All	916	Completed	Phase 3
NCT00098293	4513578	8263010	Percentage of Participants With Viral Load of Less Than 400 Copies/Milliliter [Copies/mL] and Less Than 50 Copies/mL of Human Immunodeficiency Virus (HIV)-1 Ribonucleic Acid (RNA) at Week 48 for Full Analysis Set (FAS) Population	efavirenz|maraviroc|lamivudine|zidovudine	Maraviroc + Zidovudine/Lamivudine|Efavirenz + Zidovudine/Lamivudine|Maraviroc (UK-427,857) + Zidovudine/Lamivudine	Drug|Drug|Drug	NA	HIV-1	Parallel Assignment	Interventional	Treatment	Randomized	Trial of Maraviroc (UK-427,857) in Combination With Zidovudine/Lamivudine Versus Efavirenz in Combination With Zidovudine/Lamivudine	3	Difference in Percentage	-4.2	NA		-10.9		97.5		NA	All	916	Completed	Phase 3
NCT00098293	4513579	8263010	Percentage of Participants With Viral Load of Less Than 400 Copies/Milliliter [Copies/mL] and Less Than 50 Copies/mL of Human Immunodeficiency Virus (HIV)-1 Ribonucleic Acid (RNA) at Week 48 for Full Analysis Set (FAS) Population	efavirenz|maraviroc|lamivudine|zidovudine	Maraviroc + Zidovudine/Lamivudine|Efavirenz + Zidovudine/Lamivudine|Maraviroc (UK-427,857) + Zidovudine/Lamivudine	Drug|Drug|Drug	NA	HIV-1	Parallel Assignment	Interventional	Treatment	Randomized	Trial of Maraviroc (UK-427,857) in Combination With Zidovudine/Lamivudine Versus Efavirenz in Combination With Zidovudine/Lamivudine	3	Difference in Percentage	-3	NA		-9.5		97.5		NA	All	916	Completed	Phase 3
NCT00098306	4513522	8262981	Change From Baseline in Log 10-transformed HIV-1 RNA Levels at Week 48	maraviroc	Maraviroc (UK-427,857)|Optimized Background Therapy|Optimized Background Therapy|Placebo|Optimized Background Therapy	Drug|Drug|Drug|Drug|Drug	hiv infections	HIV Infections	Parallel Assignment	Interventional	Treatment	Randomized	Trial of Maraviroc (UK-427,857) in Combination With Optimized Background Therapy Versus Optimized Background Therapy Alone for the Treatment of HIV-1 Infected Subjects	3	LS mean difference	-1.021	NA		-1.385	-0.658	97.5	Standard Error of the Mean	0.1618	All	601	Completed	Phase 2/Phase 3
NCT00098306	4513523	8262981	Change From Baseline in Log 10-transformed HIV-1 RNA Levels at Week 48	maraviroc	Maraviroc (UK-427,857)|Optimized Background Therapy|Optimized Background Therapy|Placebo|Optimized Background Therapy	Drug|Drug|Drug|Drug|Drug	hiv infections	HIV Infections	Parallel Assignment	Interventional	Treatment	Randomized	Trial of Maraviroc (UK-427,857) in Combination With Optimized Background Therapy Versus Optimized Background Therapy Alone for the Treatment of HIV-1 Infected Subjects	3	LS mean difference	-0.853	NA		-1.217	-0.489	97.5	Standard Error of the Mean	0.1621	All	601	Completed	Phase 2/Phase 3
NCT00098306	4513527	8262982	Time-Averaged Difference (TAD) From Baseline in log10 Transformed HIV-1 RNA Levels	maraviroc	Maraviroc (UK-427,857)|Optimized Background Therapy|Optimized Background Therapy|Placebo|Optimized Background Therapy	Drug|Drug|Drug|Drug|Drug	hiv infections	HIV Infections	Parallel Assignment	Interventional	Treatment	Randomized	Trial of Maraviroc (UK-427,857) in Combination With Optimized Background Therapy Versus Optimized Background Therapy Alone for the Treatment of HIV-1 Infected Subjects	3	LS mean difference	-0.697	NA		-0.961	-0.432	95	Standard Error of the Mean	0.1347	All	601	Completed	Phase 2/Phase 3
NCT00098306	4513525	8262982	Time-Averaged Difference (TAD) From Baseline in log10 Transformed HIV-1 RNA Levels	maraviroc	Maraviroc (UK-427,857)|Optimized Background Therapy|Optimized Background Therapy|Placebo|Optimized Background Therapy	Drug|Drug|Drug|Drug|Drug	hiv infections	HIV Infections	Parallel Assignment	Interventional	Treatment	Randomized	Trial of Maraviroc (UK-427,857) in Combination With Optimized Background Therapy Versus Optimized Background Therapy Alone for the Treatment of HIV-1 Infected Subjects	3	LS mean difference	-0.767	NA		-1.061	-0.474	95	Standard Error of the Mean	0.1497	All	601	Completed	Phase 2/Phase 3
NCT00098306	4513526	8262982	Time-Averaged Difference (TAD) From Baseline in log10 Transformed HIV-1 RNA Levels	maraviroc	Maraviroc (UK-427,857)|Optimized Background Therapy|Optimized Background Therapy|Placebo|Optimized Background Therapy	Drug|Drug|Drug|Drug|Drug	hiv infections	HIV Infections	Parallel Assignment	Interventional	Treatment	Randomized	Trial of Maraviroc (UK-427,857) in Combination With Optimized Background Therapy Versus Optimized Background Therapy Alone for the Treatment of HIV-1 Infected Subjects	3	LS mean difference	-0.802	NA		-1.065	-0.538	95	Standard Error of the Mean	0.1344	All	601	Completed	Phase 2/Phase 3
NCT00098306	4513524	8262982	Time-Averaged Difference (TAD) From Baseline in log10 Transformed HIV-1 RNA Levels	maraviroc	Maraviroc (UK-427,857)|Optimized Background Therapy|Optimized Background Therapy|Placebo|Optimized Background Therapy	Drug|Drug|Drug|Drug|Drug	hiv infections	HIV Infections	Parallel Assignment	Interventional	Treatment	Randomized	Trial of Maraviroc (UK-427,857) in Combination With Optimized Background Therapy Versus Optimized Background Therapy Alone for the Treatment of HIV-1 Infected Subjects	3	LS mean difference	-0.931	NA		-1.225	-0.638	95	Standard Error of the Mean	0.1494	All	601	Completed	Phase 2/Phase 3
NCT00098306	4513528	8262983	Time to Virological Failure	maraviroc	Maraviroc (UK-427,857)|Optimized Background Therapy|Optimized Background Therapy|Placebo|Optimized Background Therapy	Drug|Drug|Drug|Drug|Drug	hiv infections	HIV Infections	Parallel Assignment	Interventional	Treatment	Randomized	Trial of Maraviroc (UK-427,857) in Combination With Optimized Background Therapy Versus Optimized Background Therapy Alone for the Treatment of HIV-1 Infected Subjects	3	Hazard Ratio (HR)	0.38	0.0001	Log Rank	0.28	0.5	95		NA	All	601	Completed	Phase 2/Phase 3
NCT00098306	4513529	8262983	Time to Virological Failure	maraviroc	Maraviroc (UK-427,857)|Optimized Background Therapy|Optimized Background Therapy|Placebo|Optimized Background Therapy	Drug|Drug|Drug|Drug|Drug	hiv infections	HIV Infections	Parallel Assignment	Interventional	Treatment	Randomized	Trial of Maraviroc (UK-427,857) in Combination With Optimized Background Therapy Versus Optimized Background Therapy Alone for the Treatment of HIV-1 Infected Subjects	3	Hazard Ratio (HR)	0.45	0.0001	Log Rank	0.34	0.6	95		NA	All	601	Completed	Phase 2/Phase 3
NCT00098306	4513531	8262984	Change From Baseline in CD8 Cell Count at Week 24 and 48	maraviroc	Maraviroc (UK-427,857)|Optimized Background Therapy|Optimized Background Therapy|Placebo|Optimized Background Therapy	Drug|Drug|Drug|Drug|Drug	hiv infections	HIV Infections	Parallel Assignment	Interventional	Treatment	Randomized	Trial of Maraviroc (UK-427,857) in Combination With Optimized Background Therapy Versus Optimized Background Therapy Alone for the Treatment of HIV-1 Infected Subjects	3	LS mean difference	213.34	NA		115.77	310.92	95	Standard Error of the Mean	49.679	All	601	Completed	Phase 2/Phase 3
NCT00098306	4513530	8262984	Change From Baseline in CD8 Cell Count at Week 24 and 48	maraviroc	Maraviroc (UK-427,857)|Optimized Background Therapy|Optimized Background Therapy|Placebo|Optimized Background Therapy	Drug|Drug|Drug|Drug|Drug	hiv infections	HIV Infections	Parallel Assignment	Interventional	Treatment	Randomized	Trial of Maraviroc (UK-427,857) in Combination With Optimized Background Therapy Versus Optimized Background Therapy Alone for the Treatment of HIV-1 Infected Subjects	3	LS mean difference	235.74	NA		138.68	332.8	95	Standard Error of the Mean	49.416	All	601	Completed	Phase 2/Phase 3
NCT00098306	4513532	8262984	Change From Baseline in CD8 Cell Count at Week 24 and 48	maraviroc	Maraviroc (UK-427,857)|Optimized Background Therapy|Optimized Background Therapy|Placebo|Optimized Background Therapy	Drug|Drug|Drug|Drug|Drug	hiv infections	HIV Infections	Parallel Assignment	Interventional	Treatment	Randomized	Trial of Maraviroc (UK-427,857) in Combination With Optimized Background Therapy Versus Optimized Background Therapy Alone for the Treatment of HIV-1 Infected Subjects	3	LS mean difference	303.07	NA		201.9	404.23	95	Standard Error of the Mean	51.507	All	601	Completed	Phase 2/Phase 3
NCT00098306	4513533	8262984	Change From Baseline in CD8 Cell Count at Week 24 and 48	maraviroc	Maraviroc (UK-427,857)|Optimized Background Therapy|Optimized Background Therapy|Placebo|Optimized Background Therapy	Drug|Drug|Drug|Drug|Drug	hiv infections	HIV Infections	Parallel Assignment	Interventional	Treatment	Randomized	Trial of Maraviroc (UK-427,857) in Combination With Optimized Background Therapy Versus Optimized Background Therapy Alone for the Treatment of HIV-1 Infected Subjects	3	LS mean difference	284.21	NA		182.51	385.92	95	Standard Error of the Mean	51.779	All	601	Completed	Phase 2/Phase 3
NCT00098306	4513535	8262985	Change From Baseline in CD4 Cell Count at Week 24 and 48	maraviroc	Maraviroc (UK-427,857)|Optimized Background Therapy|Optimized Background Therapy|Placebo|Optimized Background Therapy	Drug|Drug|Drug|Drug|Drug	hiv infections	HIV Infections	Parallel Assignment	Interventional	Treatment	Randomized	Trial of Maraviroc (UK-427,857) in Combination With Optimized Background Therapy Versus Optimized Background Therapy Alone for the Treatment of HIV-1 Infected Subjects	3	LS mean difference	58.56	NA		33.66	83.46	95	Standard Error of the Mean	12.677	All	601	Completed	Phase 2/Phase 3
NCT00098306	4513536	8262985	Change From Baseline in CD4 Cell Count at Week 24 and 48	maraviroc	Maraviroc (UK-427,857)|Optimized Background Therapy|Optimized Background Therapy|Placebo|Optimized Background Therapy	Drug|Drug|Drug|Drug|Drug	hiv infections	HIV Infections	Parallel Assignment	Interventional	Treatment	Randomized	Trial of Maraviroc (UK-427,857) in Combination With Optimized Background Therapy Versus Optimized Background Therapy Alone for the Treatment of HIV-1 Infected Subjects	3	LS mean difference	58.94	NA		34.63	83.26	95	Standard Error of the Mean	12.378	All	601	Completed	Phase 2/Phase 3
NCT00098306	4513537	8262985	Change From Baseline in CD4 Cell Count at Week 24 and 48	maraviroc	Maraviroc (UK-427,857)|Optimized Background Therapy|Optimized Background Therapy|Placebo|Optimized Background Therapy	Drug|Drug|Drug|Drug|Drug	hiv infections	HIV Infections	Parallel Assignment	Interventional	Treatment	Randomized	Trial of Maraviroc (UK-427,857) in Combination With Optimized Background Therapy Versus Optimized Background Therapy Alone for the Treatment of HIV-1 Infected Subjects	3	LS mean difference	54.49	NA		30.07	78.92	95	Standard Error of the Mean	12.435	All	601	Completed	Phase 2/Phase 3
NCT00098306	4513534	8262985	Change From Baseline in CD4 Cell Count at Week 24 and 48	maraviroc	Maraviroc (UK-427,857)|Optimized Background Therapy|Optimized Background Therapy|Placebo|Optimized Background Therapy	Drug|Drug|Drug|Drug|Drug	hiv infections	HIV Infections	Parallel Assignment	Interventional	Treatment	Randomized	Trial of Maraviroc (UK-427,857) in Combination With Optimized Background Therapy Versus Optimized Background Therapy Alone for the Treatment of HIV-1 Infected Subjects	3	LS mean difference	68.47	NA		43.69	93.25	95	Standard Error of the Mean	12.617	All	601	Completed	Phase 2/Phase 3
NCT00098306	4513538	8262987	Percentage of Participants With HIV-1 RNA Levels Less Than 50 Copies/mL	maraviroc	Maraviroc (UK-427,857)|Optimized Background Therapy|Optimized Background Therapy|Placebo|Optimized Background Therapy	Drug|Drug|Drug|Drug|Drug	hiv infections	HIV Infections	Parallel Assignment	Interventional	Treatment	Randomized	Trial of Maraviroc (UK-427,857) in Combination With Optimized Background Therapy Versus Optimized Background Therapy Alone for the Treatment of HIV-1 Infected Subjects	3	Odds Ratio (OR)	4.97	0.0001	Regression, Logistic	2.82	8.77	95		NA	All	601	Completed	Phase 2/Phase 3
NCT00098306	4513539	8262987	Percentage of Participants With HIV-1 RNA Levels Less Than 50 Copies/mL	maraviroc	Maraviroc (UK-427,857)|Optimized Background Therapy|Optimized Background Therapy|Placebo|Optimized Background Therapy	Drug|Drug|Drug|Drug|Drug	hiv infections	HIV Infections	Parallel Assignment	Interventional	Treatment	Randomized	Trial of Maraviroc (UK-427,857) in Combination With Optimized Background Therapy Versus Optimized Background Therapy Alone for the Treatment of HIV-1 Infected Subjects	3	Odds Ratio (OR)	4.1	0.0001	Regression, Logistic	2.32	7.25	95		NA	All	601	Completed	Phase 2/Phase 3
NCT00098306	4513541	8262987	Percentage of Participants With HIV-1 RNA Levels Less Than 50 Copies/mL	maraviroc	Maraviroc (UK-427,857)|Optimized Background Therapy|Optimized Background Therapy|Placebo|Optimized Background Therapy	Drug|Drug|Drug|Drug|Drug	hiv infections	HIV Infections	Parallel Assignment	Interventional	Treatment	Randomized	Trial of Maraviroc (UK-427,857) in Combination With Optimized Background Therapy Versus Optimized Background Therapy Alone for the Treatment of HIV-1 Infected Subjects	3	Odds Ratio (OR)	2.43	0.0006	Regression, Logistic	1.46	4.04	95		NA	All	601	Completed	Phase 2/Phase 3
NCT00098306	4513540	8262987	Percentage of Participants With HIV-1 RNA Levels Less Than 50 Copies/mL	maraviroc	Maraviroc (UK-427,857)|Optimized Background Therapy|Optimized Background Therapy|Placebo|Optimized Background Therapy	Drug|Drug|Drug|Drug|Drug	hiv infections	HIV Infections	Parallel Assignment	Interventional	Treatment	Randomized	Trial of Maraviroc (UK-427,857) in Combination With Optimized Background Therapy Versus Optimized Background Therapy Alone for the Treatment of HIV-1 Infected Subjects	3	Odds Ratio (OR)	3.15	0.0001	Regression, Logistic	1.9	5.23	95		NA	All	601	Completed	Phase 2/Phase 3
NCT00098306	4513543	8262988	Percentage of Participants With HIV-1 RNA Levels Less Than 400 Copies/mL or With at Least 1.0 log10 Decrease From Baseline	maraviroc	Maraviroc (UK-427,857)|Optimized Background Therapy|Optimized Background Therapy|Placebo|Optimized Background Therapy	Drug|Drug|Drug|Drug|Drug	hiv infections	HIV Infections	Parallel Assignment	Interventional	Treatment	Randomized	Trial of Maraviroc (UK-427,857) in Combination With Optimized Background Therapy Versus Optimized Background Therapy Alone for the Treatment of HIV-1 Infected Subjects	3	Odds Ratio (OR)	3.3	0.0001	Regression, Logistic	2.05	5.31	95		NA	All	601	Completed	Phase 2/Phase 3
NCT00098306	4513545	8262988	Percentage of Participants With HIV-1 RNA Levels Less Than 400 Copies/mL or With at Least 1.0 log10 Decrease From Baseline	maraviroc	Maraviroc (UK-427,857)|Optimized Background Therapy|Optimized Background Therapy|Placebo|Optimized Background Therapy	Drug|Drug|Drug|Drug|Drug	hiv infections	HIV Infections	Parallel Assignment	Interventional	Treatment	Randomized	Trial of Maraviroc (UK-427,857) in Combination With Optimized Background Therapy Versus Optimized Background Therapy Alone for the Treatment of HIV-1 Infected Subjects	3	Odds Ratio (OR)	3.06	0.0001	Regression, Logistic	1.92	4.88	95		NA	All	601	Completed	Phase 2/Phase 3
NCT00098306	4513544	8262988	Percentage of Participants With HIV-1 RNA Levels Less Than 400 Copies/mL or With at Least 1.0 log10 Decrease From Baseline	maraviroc	Maraviroc (UK-427,857)|Optimized Background Therapy|Optimized Background Therapy|Placebo|Optimized Background Therapy	Drug|Drug|Drug|Drug|Drug	hiv infections	HIV Infections	Parallel Assignment	Interventional	Treatment	Randomized	Trial of Maraviroc (UK-427,857) in Combination With Optimized Background Therapy Versus Optimized Background Therapy Alone for the Treatment of HIV-1 Infected Subjects	3	Odds Ratio (OR)	3.55	0.0001	Regression, Logistic	2.22	5.68	95		NA	All	601	Completed	Phase 2/Phase 3
NCT00098306	4513542	8262988	Percentage of Participants With HIV-1 RNA Levels Less Than 400 Copies/mL or With at Least 1.0 log10 Decrease From Baseline	maraviroc	Maraviroc (UK-427,857)|Optimized Background Therapy|Optimized Background Therapy|Placebo|Optimized Background Therapy	Drug|Drug|Drug|Drug|Drug	hiv infections	HIV Infections	Parallel Assignment	Interventional	Treatment	Randomized	Trial of Maraviroc (UK-427,857) in Combination With Optimized Background Therapy Versus Optimized Background Therapy Alone for the Treatment of HIV-1 Infected Subjects	3	Odds Ratio (OR)	4.03	0.0001	Regression, Logistic	2.5	6.51	95		NA	All	601	Completed	Phase 2/Phase 3
NCT00098306	4513546	8262989	Percentage of Participants With HIV-1 RNA Levels Less Than 400 Copies/mL or With at Least 0.5 log10 Decrease From Baseline	maraviroc	Maraviroc (UK-427,857)|Optimized Background Therapy|Optimized Background Therapy|Placebo|Optimized Background Therapy	Drug|Drug|Drug|Drug|Drug	hiv infections	HIV Infections	Parallel Assignment	Interventional	Treatment	Randomized	Trial of Maraviroc (UK-427,857) in Combination With Optimized Background Therapy Versus Optimized Background Therapy Alone for the Treatment of HIV-1 Infected Subjects	3	Odds Ratio (OR)	3.33	0.0001	Regression, Logistic	2.08	5.32	95		NA	All	601	Completed	Phase 2/Phase 3
NCT00098306	4513547	8262989	Percentage of Participants With HIV-1 RNA Levels Less Than 400 Copies/mL or With at Least 0.5 log10 Decrease From Baseline	maraviroc	Maraviroc (UK-427,857)|Optimized Background Therapy|Optimized Background Therapy|Placebo|Optimized Background Therapy	Drug|Drug|Drug|Drug|Drug	hiv infections	HIV Infections	Parallel Assignment	Interventional	Treatment	Randomized	Trial of Maraviroc (UK-427,857) in Combination With Optimized Background Therapy Versus Optimized Background Therapy Alone for the Treatment of HIV-1 Infected Subjects	3	Odds Ratio (OR)	2.93	0.0001	Regression, Logistic	1.83	4.67	95		NA	All	601	Completed	Phase 2/Phase 3
NCT00098306	4513548	8262989	Percentage of Participants With HIV-1 RNA Levels Less Than 400 Copies/mL or With at Least 0.5 log10 Decrease From Baseline	maraviroc	Maraviroc (UK-427,857)|Optimized Background Therapy|Optimized Background Therapy|Placebo|Optimized Background Therapy	Drug|Drug|Drug|Drug|Drug	hiv infections	HIV Infections	Parallel Assignment	Interventional	Treatment	Randomized	Trial of Maraviroc (UK-427,857) in Combination With Optimized Background Therapy Versus Optimized Background Therapy Alone for the Treatment of HIV-1 Infected Subjects	3	Odds Ratio (OR)	2.85	0.0001	Regression, Logistic	1.79	4.54	95		NA	All	601	Completed	Phase 2/Phase 3
NCT00098306	4513549	8262989	Percentage of Participants With HIV-1 RNA Levels Less Than 400 Copies/mL or With at Least 0.5 log10 Decrease From Baseline	maraviroc	Maraviroc (UK-427,857)|Optimized Background Therapy|Optimized Background Therapy|Placebo|Optimized Background Therapy	Drug|Drug|Drug|Drug|Drug	hiv infections	HIV Infections	Parallel Assignment	Interventional	Treatment	Randomized	Trial of Maraviroc (UK-427,857) in Combination With Optimized Background Therapy Versus Optimized Background Therapy Alone for the Treatment of HIV-1 Infected Subjects	3	Odds Ratio (OR)	2.6	0.0001	Regression, Logistic	1.63	4.13	95		NA	All	601	Completed	Phase 2/Phase 3
NCT00098306	4513550	8262990	Percentage of Participants With HIV-1 RNA Levels Less Than 400 Copies/mL	maraviroc	Maraviroc (UK-427,857)|Optimized Background Therapy|Optimized Background Therapy|Placebo|Optimized Background Therapy	Drug|Drug|Drug|Drug|Drug	hiv infections	HIV Infections	Parallel Assignment	Interventional	Treatment	Randomized	Trial of Maraviroc (UK-427,857) in Combination With Optimized Background Therapy Versus Optimized Background Therapy Alone for the Treatment of HIV-1 Infected Subjects	3	Odds Ratio (OR)	5.11	0.0001	Regression, Logistic	3.04	8.59	95		NA	All	601	Completed	Phase 2/Phase 3
NCT00098306	4513552	8262990	Percentage of Participants With HIV-1 RNA Levels Less Than 400 Copies/mL	maraviroc	Maraviroc (UK-427,857)|Optimized Background Therapy|Optimized Background Therapy|Placebo|Optimized Background Therapy	Drug|Drug|Drug|Drug|Drug	hiv infections	HIV Infections	Parallel Assignment	Interventional	Treatment	Randomized	Trial of Maraviroc (UK-427,857) in Combination With Optimized Background Therapy Versus Optimized Background Therapy Alone for the Treatment of HIV-1 Infected Subjects	3	Odds Ratio (OR)	3.66	0.0001	Regression, Logistic	2.26	5.95	95		NA	All	601	Completed	Phase 2/Phase 3
NCT00098306	4513551	8262990	Percentage of Participants With HIV-1 RNA Levels Less Than 400 Copies/mL	maraviroc	Maraviroc (UK-427,857)|Optimized Background Therapy|Optimized Background Therapy|Placebo|Optimized Background Therapy	Drug|Drug|Drug|Drug|Drug	hiv infections	HIV Infections	Parallel Assignment	Interventional	Treatment	Randomized	Trial of Maraviroc (UK-427,857) in Combination With Optimized Background Therapy Versus Optimized Background Therapy Alone for the Treatment of HIV-1 Infected Subjects	3	Odds Ratio (OR)	3.96	0.0001	Regression, Logistic	2.36	6.64	95		NA	All	601	Completed	Phase 2/Phase 3
NCT00098306	4513553	8262990	Percentage of Participants With HIV-1 RNA Levels Less Than 400 Copies/mL	maraviroc	Maraviroc (UK-427,857)|Optimized Background Therapy|Optimized Background Therapy|Placebo|Optimized Background Therapy	Drug|Drug|Drug|Drug|Drug	hiv infections	HIV Infections	Parallel Assignment	Interventional	Treatment	Randomized	Trial of Maraviroc (UK-427,857) in Combination With Optimized Background Therapy Versus Optimized Background Therapy Alone for the Treatment of HIV-1 Infected Subjects	3	Odds Ratio (OR)	2.88	0.0001	Regression, Logistic	1.78	4.67	95		NA	All	601	Completed	Phase 2/Phase 3
NCT00098306	4513554	8262991	Change From Baseline in Log 10-transformed HIV-1 RNA Levels at Week 24	maraviroc	Maraviroc (UK-427,857)|Optimized Background Therapy|Optimized Background Therapy|Placebo|Optimized Background Therapy	Drug|Drug|Drug|Drug|Drug	hiv infections	HIV Infections	Parallel Assignment	Interventional	Treatment	Randomized	Trial of Maraviroc (UK-427,857) in Combination With Optimized Background Therapy Versus Optimized Background Therapy Alone for the Treatment of HIV-1 Infected Subjects	3	LS mean difference	-0.922	NA		-1.275	-0.57	97.5	Standard Error of the Mean	0.1568	All	601	Completed	Phase 2/Phase 3
NCT00098306	4513555	8262991	Change From Baseline in Log 10-transformed HIV-1 RNA Levels at Week 24	maraviroc	Maraviroc (UK-427,857)|Optimized Background Therapy|Optimized Background Therapy|Placebo|Optimized Background Therapy	Drug|Drug|Drug|Drug|Drug	hiv infections	HIV Infections	Parallel Assignment	Interventional	Treatment	Randomized	Trial of Maraviroc (UK-427,857) in Combination With Optimized Background Therapy Versus Optimized Background Therapy Alone for the Treatment of HIV-1 Infected Subjects	3	LS mean difference	-0.788	NA		-1.141	-0.435	97.5	Standard Error of the Mean	0.1571	All	601	Completed	Phase 2/Phase 3
NCT00098475	4513521	8262952	Proportion of Patients With Objective Response (First Phase, Step 1)	dexamethasone|thalidomide|lenalidomide|dexamethasone acetate|ichthammol|bb 1101	Dexamethasone|Laboratory Biomarker Analysis|Lenalidomide|Thalidomide	Drug|Other|Drug|Drug	neoplasms, plasma cell|multiple myeloma	DS Stage III Plasma Cell Myeloma|DS Stage II Plasma Cell Myeloma|DS Stage I Plasma Cell Myeloma	Parallel Assignment	Interventional	Treatment	Randomized	Lenalidomide and Dexamethasone With or Without Thalidomide in Treating Patients With Multiple Myeloma	4	Difference in response rate between arms	0.107	NA		0.052	0.162	80		NA	All	452	Active, not recruiting	Phase 3
NCT00098722	4513489	8262934	Time-Averaged Difference (TAD) From Baseline in log10 Transformed HIV-1 RNA Levels	maraviroc	Maraviroc (UK-427,857)|optimized background therapy|Maraviroc (UK-427,857)|optimized background therapy|optimized background therapy	Drug|Drug|Drug|Drug|Drug	hiv infections	HIV Infections	Parallel Assignment	Interventional	Treatment	Randomized	Trial of Maraviroc (UK-427,857) in Combination With Optimized Background Therapy Versus Optimized Background Therapy Alone for the Treatment of HIV-1 Infected Subjects	3	LS mean difference	-0.882	NA		-1.181	-0.584	95	Standard Error of the Mean	0.1521	All	474	Completed	Phase 2/Phase 3
NCT00098722	4513488	8262934	Time-Averaged Difference (TAD) From Baseline in log10 Transformed HIV-1 RNA Levels	maraviroc	Maraviroc (UK-427,857)|optimized background therapy|Maraviroc (UK-427,857)|optimized background therapy|optimized background therapy	Drug|Drug|Drug|Drug|Drug	hiv infections	HIV Infections	Parallel Assignment	Interventional	Treatment	Randomized	Trial of Maraviroc (UK-427,857) in Combination With Optimized Background Therapy Versus Optimized Background Therapy Alone for the Treatment of HIV-1 Infected Subjects	3	LS mean difference	-0.855	NA		-1.189	-0.521	95	Standard Error of the Mean	0.17	All	474	Completed	Phase 2/Phase 3
NCT00098722	4513487	8262934	Time-Averaged Difference (TAD) From Baseline in log10 Transformed HIV-1 RNA Levels	maraviroc	Maraviroc (UK-427,857)|optimized background therapy|Maraviroc (UK-427,857)|optimized background therapy|optimized background therapy	Drug|Drug|Drug|Drug|Drug	hiv infections	HIV Infections	Parallel Assignment	Interventional	Treatment	Randomized	Trial of Maraviroc (UK-427,857) in Combination With Optimized Background Therapy Versus Optimized Background Therapy Alone for the Treatment of HIV-1 Infected Subjects	3	LS mean difference	-1.033	NA		-1.364	-0.701	95	Standard Error of the Mean	0.1685	All	474	Completed	Phase 2/Phase 3
NCT00098722	4513490	8262934	Time-Averaged Difference (TAD) From Baseline in log10 Transformed HIV-1 RNA Levels	maraviroc	Maraviroc (UK-427,857)|optimized background therapy|Maraviroc (UK-427,857)|optimized background therapy|optimized background therapy	Drug|Drug|Drug|Drug|Drug	hiv infections	HIV Infections	Parallel Assignment	Interventional	Treatment	Randomized	Trial of Maraviroc (UK-427,857) in Combination With Optimized Background Therapy Versus Optimized Background Therapy Alone for the Treatment of HIV-1 Infected Subjects	3	LS mean difference	-0.876	NA		-1.177	-0.575	95	Standard Error of the Mean	0.1534	All	474	Completed	Phase 2/Phase 3
NCT00098722	4513492	8262935	Time to Virological Failure	maraviroc	Maraviroc (UK-427,857)|optimized background therapy|Maraviroc (UK-427,857)|optimized background therapy|optimized background therapy	Drug|Drug|Drug|Drug|Drug	hiv infections	HIV Infections	Parallel Assignment	Interventional	Treatment	Randomized	Trial of Maraviroc (UK-427,857) in Combination With Optimized Background Therapy Versus Optimized Background Therapy Alone for the Treatment of HIV-1 Infected Subjects	3	Hazard Ratio (HR)	0.4	0.0001	Log Rank	0.29	0.56	95		NA	All	474	Completed	Phase 2/Phase 3
NCT00098722	4513491	8262935	Time to Virological Failure	maraviroc	Maraviroc (UK-427,857)|optimized background therapy|Maraviroc (UK-427,857)|optimized background therapy|optimized background therapy	Drug|Drug|Drug|Drug|Drug	hiv infections	HIV Infections	Parallel Assignment	Interventional	Treatment	Randomized	Trial of Maraviroc (UK-427,857) in Combination With Optimized Background Therapy Versus Optimized Background Therapy Alone for the Treatment of HIV-1 Infected Subjects	3	Hazard Ratio (HR)	0.33	0.0001	Log Rank	0.23	0.46	95		NA	All	474	Completed	Phase 2/Phase 3
NCT00098722	4513495	8262936	Change From Baseline in CD8 Cell Count at Week 24 and 48	maraviroc	Maraviroc (UK-427,857)|optimized background therapy|Maraviroc (UK-427,857)|optimized background therapy|optimized background therapy	Drug|Drug|Drug|Drug|Drug	hiv infections	HIV Infections	Parallel Assignment	Interventional	Treatment	Randomized	Trial of Maraviroc (UK-427,857) in Combination With Optimized Background Therapy Versus Optimized Background Therapy Alone for the Treatment of HIV-1 Infected Subjects	3	LS mean difference	133.22	NA		-6.03	272.47	95	Standard Error of the Mean	70.855	All	474	Completed	Phase 2/Phase 3
NCT00098722	4513493	8262936	Change From Baseline in CD8 Cell Count at Week 24 and 48	maraviroc	Maraviroc (UK-427,857)|optimized background therapy|Maraviroc (UK-427,857)|optimized background therapy|optimized background therapy	Drug|Drug|Drug|Drug|Drug	hiv infections	HIV Infections	Parallel Assignment	Interventional	Treatment	Randomized	Trial of Maraviroc (UK-427,857) in Combination With Optimized Background Therapy Versus Optimized Background Therapy Alone for the Treatment of HIV-1 Infected Subjects	3	LS mean difference	140.25	NA		27.15	253.35	95	Standard Error of the Mean	57.55	All	474	Completed	Phase 2/Phase 3
NCT00098722	4513494	8262936	Change From Baseline in CD8 Cell Count at Week 24 and 48	maraviroc	Maraviroc (UK-427,857)|optimized background therapy|Maraviroc (UK-427,857)|optimized background therapy|optimized background therapy	Drug|Drug|Drug|Drug|Drug	hiv infections	HIV Infections	Parallel Assignment	Interventional	Treatment	Randomized	Trial of Maraviroc (UK-427,857) in Combination With Optimized Background Therapy Versus Optimized Background Therapy Alone for the Treatment of HIV-1 Infected Subjects	3	LS mean difference	136.93	NA		23.24	250.62	95	Standard Error of the Mean	57.85	All	474	Completed	Phase 2/Phase 3
NCT00098722	4513496	8262936	Change From Baseline in CD8 Cell Count at Week 24 and 48	maraviroc	Maraviroc (UK-427,857)|optimized background therapy|Maraviroc (UK-427,857)|optimized background therapy|optimized background therapy	Drug|Drug|Drug|Drug|Drug	hiv infections	HIV Infections	Parallel Assignment	Interventional	Treatment	Randomized	Trial of Maraviroc (UK-427,857) in Combination With Optimized Background Therapy Versus Optimized Background Therapy Alone for the Treatment of HIV-1 Infected Subjects	3	LS mean difference	218.57	NA		78.59	358.54	95	Standard Error of the Mean	71.225	All	474	Completed	Phase 2/Phase 3
NCT00098722	4513498	8262937	Change From Baseline in CD4 Cell Count at Week 24 and 48	maraviroc	Maraviroc (UK-427,857)|optimized background therapy|Maraviroc (UK-427,857)|optimized background therapy|optimized background therapy	Drug|Drug|Drug|Drug|Drug	hiv infections	HIV Infections	Parallel Assignment	Interventional	Treatment	Randomized	Trial of Maraviroc (UK-427,857) in Combination With Optimized Background Therapy Versus Optimized Background Therapy Alone for the Treatment of HIV-1 Infected Subjects	3	LS mean difference	52.15	NA		23.06	81.25	95	Standard Error of the Mean	14.803	All	474	Completed	Phase 2/Phase 3
NCT00098722	4513497	8262937	Change From Baseline in CD4 Cell Count at Week 24 and 48	maraviroc	Maraviroc (UK-427,857)|optimized background therapy|Maraviroc (UK-427,857)|optimized background therapy|optimized background therapy	Drug|Drug|Drug|Drug|Drug	hiv infections	HIV Infections	Parallel Assignment	Interventional	Treatment	Randomized	Trial of Maraviroc (UK-427,857) in Combination With Optimized Background Therapy Versus Optimized Background Therapy Alone for the Treatment of HIV-1 Infected Subjects	3	LS mean difference	58.46	NA		29.53	87.4	95	Standard Error of the Mean	14.725	All	474	Completed	Phase 2/Phase 3
NCT00098722	4513499	8262937	Change From Baseline in CD4 Cell Count at Week 24 and 48	maraviroc	Maraviroc (UK-427,857)|optimized background therapy|Maraviroc (UK-427,857)|optimized background therapy|optimized background therapy	Drug|Drug|Drug|Drug|Drug	hiv infections	HIV Infections	Parallel Assignment	Interventional	Treatment	Randomized	Trial of Maraviroc (UK-427,857) in Combination With Optimized Background Therapy Versus Optimized Background Therapy Alone for the Treatment of HIV-1 Infected Subjects	3	LS mean difference	38.12	NA		11.96	64.28	95	Standard Error of the Mean	13.313	All	474	Completed	Phase 2/Phase 3
NCT00098722	4513500	8262937	Change From Baseline in CD4 Cell Count at Week 24 and 48	maraviroc	Maraviroc (UK-427,857)|optimized background therapy|Maraviroc (UK-427,857)|optimized background therapy|optimized background therapy	Drug|Drug|Drug|Drug|Drug	hiv infections	HIV Infections	Parallel Assignment	Interventional	Treatment	Randomized	Trial of Maraviroc (UK-427,857) in Combination With Optimized Background Therapy Versus Optimized Background Therapy Alone for the Treatment of HIV-1 Infected Subjects	3	LS mean difference	47.94	NA		21.64	74.25	95	Standard Error of the Mean	13.383	All	474	Completed	Phase 2/Phase 3
NCT00098722	4513502	8262939	Percentage of Participants With HIV-1 RNA Levels Less Than 50 Copies/mL	maraviroc	Maraviroc (UK-427,857)|optimized background therapy|Maraviroc (UK-427,857)|optimized background therapy|optimized background therapy	Drug|Drug|Drug|Drug|Drug	hiv infections	HIV Infections	Parallel Assignment	Interventional	Treatment	Randomized	Trial of Maraviroc (UK-427,857) in Combination With Optimized Background Therapy Versus Optimized Background Therapy Alone for the Treatment of HIV-1 Infected Subjects	3	Odds Ratio (OR)	4.23	0.0001	Regression, Logistic	2.26	7.92	95		NA	All	474	Completed	Phase 2/Phase 3
NCT00098722	4513503	8262939	Percentage of Participants With HIV-1 RNA Levels Less Than 50 Copies/mL	maraviroc	Maraviroc (UK-427,857)|optimized background therapy|Maraviroc (UK-427,857)|optimized background therapy|optimized background therapy	Drug|Drug|Drug|Drug|Drug	hiv infections	HIV Infections	Parallel Assignment	Interventional	Treatment	Randomized	Trial of Maraviroc (UK-427,857) in Combination With Optimized Background Therapy Versus Optimized Background Therapy Alone for the Treatment of HIV-1 Infected Subjects	3	Odds Ratio (OR)	2.88	0.0005	Regression, Logistic	1.59	5.23	95		NA	All	474	Completed	Phase 2/Phase 3
NCT00098722	4513501	8262939	Percentage of Participants With HIV-1 RNA Levels Less Than 50 Copies/mL	maraviroc	Maraviroc (UK-427,857)|optimized background therapy|Maraviroc (UK-427,857)|optimized background therapy|optimized background therapy	Drug|Drug|Drug|Drug|Drug	hiv infections	HIV Infections	Parallel Assignment	Interventional	Treatment	Randomized	Trial of Maraviroc (UK-427,857) in Combination With Optimized Background Therapy Versus Optimized Background Therapy Alone for the Treatment of HIV-1 Infected Subjects	3	Odds Ratio (OR)	4.1	0.0001	Regression, Logistic	2.2	7.64	95		NA	All	474	Completed	Phase 2/Phase 3
NCT00098722	4513504	8262939	Percentage of Participants With HIV-1 RNA Levels Less Than 50 Copies/mL	maraviroc	Maraviroc (UK-427,857)|optimized background therapy|Maraviroc (UK-427,857)|optimized background therapy|optimized background therapy	Drug|Drug|Drug|Drug|Drug	hiv infections	HIV Infections	Parallel Assignment	Interventional	Treatment	Randomized	Trial of Maraviroc (UK-427,857) in Combination With Optimized Background Therapy Versus Optimized Background Therapy Alone for the Treatment of HIV-1 Infected Subjects	3	Odds Ratio (OR)	3.55	0.0001	Regression, Logistic	1.95	6.48	95		NA	All	474	Completed	Phase 2/Phase 3
NCT00098722	4513506	8262940	Percentage of Participants With HIV-1 RNA Levels Less Than 400 Copies/ml or With at Least 1.0 log10 Decrease From Baseline	maraviroc	Maraviroc (UK-427,857)|optimized background therapy|Maraviroc (UK-427,857)|optimized background therapy|optimized background therapy	Drug|Drug|Drug|Drug|Drug	hiv infections	HIV Infections	Parallel Assignment	Interventional	Treatment	Randomized	Trial of Maraviroc (UK-427,857) in Combination With Optimized Background Therapy Versus Optimized Background Therapy Alone for the Treatment of HIV-1 Infected Subjects	3	Odds Ratio (OR)	4.01	0.0001	Regression, Logistic	2.29	7	95		NA	All	474	Completed	Phase 2/Phase 3
NCT00098722	4513507	8262940	Percentage of Participants With HIV-1 RNA Levels Less Than 400 Copies/ml or With at Least 1.0 log10 Decrease From Baseline	maraviroc	Maraviroc (UK-427,857)|optimized background therapy|Maraviroc (UK-427,857)|optimized background therapy|optimized background therapy	Drug|Drug|Drug|Drug|Drug	hiv infections	HIV Infections	Parallel Assignment	Interventional	Treatment	Randomized	Trial of Maraviroc (UK-427,857) in Combination With Optimized Background Therapy Versus Optimized Background Therapy Alone for the Treatment of HIV-1 Infected Subjects	3	Odds Ratio (OR)	5.42	0.0001	Regression, Logistic	3.13	9.39	95		NA	All	474	Completed	Phase 2/Phase 3
NCT00098722	4513505	8262940	Percentage of Participants With HIV-1 RNA Levels Less Than 400 Copies/ml or With at Least 1.0 log10 Decrease From Baseline	maraviroc	Maraviroc (UK-427,857)|optimized background therapy|Maraviroc (UK-427,857)|optimized background therapy|optimized background therapy	Drug|Drug|Drug|Drug|Drug	hiv infections	HIV Infections	Parallel Assignment	Interventional	Treatment	Randomized	Trial of Maraviroc (UK-427,857) in Combination With Optimized Background Therapy Versus Optimized Background Therapy Alone for the Treatment of HIV-1 Infected Subjects	3	Odds Ratio (OR)	5.08	0.0001	Regression, Logistic	2.91	8.89	95		NA	All	474	Completed	Phase 2/Phase 3
NCT00098722	4513508	8262940	Percentage of Participants With HIV-1 RNA Levels Less Than 400 Copies/ml or With at Least 1.0 log10 Decrease From Baseline	maraviroc	Maraviroc (UK-427,857)|optimized background therapy|Maraviroc (UK-427,857)|optimized background therapy|optimized background therapy	Drug|Drug|Drug|Drug|Drug	hiv infections	HIV Infections	Parallel Assignment	Interventional	Treatment	Randomized	Trial of Maraviroc (UK-427,857) in Combination With Optimized Background Therapy Versus Optimized Background Therapy Alone for the Treatment of HIV-1 Infected Subjects	3	Odds Ratio (OR)	4.58	0.0001	Regression, Logistic	2.64	7.92	95		NA	All	474	Completed	Phase 2/Phase 3
NCT00098722	4513511	8262941	Percentage of Participants With HIV-1 RNA Levels Less Than 400 Copies/ml or With at Least 0.5 log10 Decrease From Baseline	maraviroc	Maraviroc (UK-427,857)|optimized background therapy|Maraviroc (UK-427,857)|optimized background therapy|optimized background therapy	Drug|Drug|Drug|Drug|Drug	hiv infections	HIV Infections	Parallel Assignment	Interventional	Treatment	Randomized	Trial of Maraviroc (UK-427,857) in Combination With Optimized Background Therapy Versus Optimized Background Therapy Alone for the Treatment of HIV-1 Infected Subjects	3	Odds Ratio (OR)	5.01	0.0001	Regression, Logistic	2.91	8.62	95		NA	All	474	Completed	Phase 2/Phase 3
NCT00098722	4513512	8262941	Percentage of Participants With HIV-1 RNA Levels Less Than 400 Copies/ml or With at Least 0.5 log10 Decrease From Baseline	maraviroc	Maraviroc (UK-427,857)|optimized background therapy|Maraviroc (UK-427,857)|optimized background therapy|optimized background therapy	Drug|Drug|Drug|Drug|Drug	hiv infections	HIV Infections	Parallel Assignment	Interventional	Treatment	Randomized	Trial of Maraviroc (UK-427,857) in Combination With Optimized Background Therapy Versus Optimized Background Therapy Alone for the Treatment of HIV-1 Infected Subjects	3	Odds Ratio (OR)	4.69	0.0001	Regression, Logistic	2.72	8.1	95		NA	All	474	Completed	Phase 2/Phase 3
NCT00098722	4513509	8262941	Percentage of Participants With HIV-1 RNA Levels Less Than 400 Copies/ml or With at Least 0.5 log10 Decrease From Baseline	maraviroc	Maraviroc (UK-427,857)|optimized background therapy|Maraviroc (UK-427,857)|optimized background therapy|optimized background therapy	Drug|Drug|Drug|Drug|Drug	hiv infections	HIV Infections	Parallel Assignment	Interventional	Treatment	Randomized	Trial of Maraviroc (UK-427,857) in Combination With Optimized Background Therapy Versus Optimized Background Therapy Alone for the Treatment of HIV-1 Infected Subjects	3	Odds Ratio (OR)	4.64	0.0001	Regression, Logistic	2.69	8.02	95		NA	All	474	Completed	Phase 2/Phase 3
NCT00098722	4513510	8262941	Percentage of Participants With HIV-1 RNA Levels Less Than 400 Copies/ml or With at Least 0.5 log10 Decrease From Baseline	maraviroc	Maraviroc (UK-427,857)|optimized background therapy|Maraviroc (UK-427,857)|optimized background therapy|optimized background therapy	Drug|Drug|Drug|Drug|Drug	hiv infections	HIV Infections	Parallel Assignment	Interventional	Treatment	Randomized	Trial of Maraviroc (UK-427,857) in Combination With Optimized Background Therapy Versus Optimized Background Therapy Alone for the Treatment of HIV-1 Infected Subjects	3	Odds Ratio (OR)	3.67	0.0001	Regression, Logistic	2.13	6.32	95		NA	All	474	Completed	Phase 2/Phase 3
NCT00098722	4513514	8262942	Percentage of Participants With HIV-1 RNA Levels Less Than 400 Copies/mL	maraviroc	Maraviroc (UK-427,857)|optimized background therapy|Maraviroc (UK-427,857)|optimized background therapy|optimized background therapy	Drug|Drug|Drug|Drug|Drug	hiv infections	HIV Infections	Parallel Assignment	Interventional	Treatment	Randomized	Trial of Maraviroc (UK-427,857) in Combination With Optimized Background Therapy Versus Optimized Background Therapy Alone for the Treatment of HIV-1 Infected Subjects	3	Odds Ratio (OR)	4.03	0.0001	Regression, Logistic	2.25	7.2	95		NA	All	474	Completed	Phase 2/Phase 3
NCT00098722	4513516	8262942	Percentage of Participants With HIV-1 RNA Levels Less Than 400 Copies/mL	maraviroc	Maraviroc (UK-427,857)|optimized background therapy|Maraviroc (UK-427,857)|optimized background therapy|optimized background therapy	Drug|Drug|Drug|Drug|Drug	hiv infections	HIV Infections	Parallel Assignment	Interventional	Treatment	Randomized	Trial of Maraviroc (UK-427,857) in Combination With Optimized Background Therapy Versus Optimized Background Therapy Alone for the Treatment of HIV-1 Infected Subjects	3	Odds Ratio (OR)	4.59	0.0001	Regression, Logistic	2.56	8.23	95		NA	All	474	Completed	Phase 2/Phase 3
NCT00098722	4513513	8262942	Percentage of Participants With HIV-1 RNA Levels Less Than 400 Copies/mL	maraviroc	Maraviroc (UK-427,857)|optimized background therapy|Maraviroc (UK-427,857)|optimized background therapy|optimized background therapy	Drug|Drug|Drug|Drug|Drug	hiv infections	HIV Infections	Parallel Assignment	Interventional	Treatment	Randomized	Trial of Maraviroc (UK-427,857) in Combination With Optimized Background Therapy Versus Optimized Background Therapy Alone for the Treatment of HIV-1 Infected Subjects	3	Odds Ratio (OR)	4.41	0.0001	Regression, Logistic	2.47	7.85	95		NA	All	474	Completed	Phase 2/Phase 3
NCT00098722	4513515	8262942	Percentage of Participants With HIV-1 RNA Levels Less Than 400 Copies/mL	maraviroc	Maraviroc (UK-427,857)|optimized background therapy|Maraviroc (UK-427,857)|optimized background therapy|optimized background therapy	Drug|Drug|Drug|Drug|Drug	hiv infections	HIV Infections	Parallel Assignment	Interventional	Treatment	Randomized	Trial of Maraviroc (UK-427,857) in Combination With Optimized Background Therapy Versus Optimized Background Therapy Alone for the Treatment of HIV-1 Infected Subjects	3	Odds Ratio (OR)	6.01	0.0001	Regression, Logistic	3.35	10.78	95		NA	All	474	Completed	Phase 2/Phase 3
NCT00098722	4513517	8262943	Change From Baseline in Log 10-transformed HIV-1 RNA Levels at Week 48	maraviroc	Maraviroc (UK-427,857)|optimized background therapy|Maraviroc (UK-427,857)|optimized background therapy|optimized background therapy	Drug|Drug|Drug|Drug|Drug	hiv infections	HIV Infections	Parallel Assignment	Interventional	Treatment	Randomized	Trial of Maraviroc (UK-427,857) in Combination With Optimized Background Therapy Versus Optimized Background Therapy Alone for the Treatment of HIV-1 Infected Subjects	3	LS mean difference	-1.109	NA		-1.523	-0.695	97.5	Standard Error of the Mean	0.184	All	474	Completed	Phase 2/Phase 3
NCT00098722	4513518	8262943	Change From Baseline in Log 10-transformed HIV-1 RNA Levels at Week 48	maraviroc	Maraviroc (UK-427,857)|optimized background therapy|Maraviroc (UK-427,857)|optimized background therapy|optimized background therapy	Drug|Drug|Drug|Drug|Drug	hiv infections	HIV Infections	Parallel Assignment	Interventional	Treatment	Randomized	Trial of Maraviroc (UK-427,857) in Combination With Optimized Background Therapy Versus Optimized Background Therapy Alone for the Treatment of HIV-1 Infected Subjects	3	LS mean difference	-0.961	NA		-1.379	-0.544	97.5	Standard Error of the Mean	0.1856	All	474	Completed	Phase 2/Phase 3
NCT00098722	4513520	8262944	Change From Baseline in Log 10-transformed HIV-1 RNA Levels at Week 24	maraviroc	Maraviroc (UK-427,857)|optimized background therapy|Maraviroc (UK-427,857)|optimized background therapy|optimized background therapy	Drug|Drug|Drug|Drug|Drug	hiv infections	HIV Infections	Parallel Assignment	Interventional	Treatment	Randomized	Trial of Maraviroc (UK-427,857) in Combination With Optimized Background Therapy Versus Optimized Background Therapy Alone for the Treatment of HIV-1 Infected Subjects	3	LS mean difference	-1.021	NA		-1.426	-0.616	97.5	Standard Error of the Mean	0.1802	All	474	Completed	Phase 2/Phase 3
NCT00098722	4513519	8262944	Change From Baseline in Log 10-transformed HIV-1 RNA Levels at Week 24	maraviroc	Maraviroc (UK-427,857)|optimized background therapy|Maraviroc (UK-427,857)|optimized background therapy|optimized background therapy	Drug|Drug|Drug|Drug|Drug	hiv infections	HIV Infections	Parallel Assignment	Interventional	Treatment	Randomized	Trial of Maraviroc (UK-427,857) in Combination With Optimized Background Therapy Versus Optimized Background Therapy Alone for the Treatment of HIV-1 Infected Subjects	3	LS mean difference	-1.042	NA		-1.444	-0.64	97.5	Standard Error of the Mean	0.1786	All	474	Completed	Phase 2/Phase 3
NCT00098748	4513454	8262919	Change From Baseline in Time Averaged Difference (TAD) in log10 HIV-1 RNA	maraviroc	Optimized Background Therapy (OBT)|maraviroc (UK-427,857)|Optimized Background Therapy (OBT)|maraviroc (UK-427,857)|Optimized Background Therapy (OBT)	Drug|Drug|Drug|Drug|Drug	hiv infections	HIV Infections	Parallel Assignment	Interventional	Treatment	Randomized	Trial of Maraviroc (UK-427,857) in Combination With Optimized Background Therapy Versus Optimized Background Therapy Alone for the Treatment of Antiretroviral-Experienced NonCCR5-Tropic HIV-1 Infected Subjects	3	Least squares mean	0.069	NA		-0.396	0.535	95	Standard Error of the Mean	0.2356	All	190	Completed	Phase 2/Phase 3
NCT00098748	4513452	8262919	Change From Baseline in Time Averaged Difference (TAD) in log10 HIV-1 RNA	maraviroc	Optimized Background Therapy (OBT)|maraviroc (UK-427,857)|Optimized Background Therapy (OBT)|maraviroc (UK-427,857)|Optimized Background Therapy (OBT)	Drug|Drug|Drug|Drug|Drug	hiv infections	HIV Infections	Parallel Assignment	Interventional	Treatment	Randomized	Trial of Maraviroc (UK-427,857) in Combination With Optimized Background Therapy Versus Optimized Background Therapy Alone for the Treatment of Antiretroviral-Experienced NonCCR5-Tropic HIV-1 Infected Subjects	3	Least squares mean	0.209	NA		-0.262	0.681	95	Standard Error of the Mean	0.2388	All	190	Completed	Phase 2/Phase 3
NCT00098748	4513451	8262919	Change From Baseline in Time Averaged Difference (TAD) in log10 HIV-1 RNA	maraviroc	Optimized Background Therapy (OBT)|maraviroc (UK-427,857)|Optimized Background Therapy (OBT)|maraviroc (UK-427,857)|Optimized Background Therapy (OBT)	Drug|Drug|Drug|Drug|Drug	hiv infections	HIV Infections	Parallel Assignment	Interventional	Treatment	Randomized	Trial of Maraviroc (UK-427,857) in Combination With Optimized Background Therapy Versus Optimized Background Therapy Alone for the Treatment of Antiretroviral-Experienced NonCCR5-Tropic HIV-1 Infected Subjects	3	Least squares mean	-0.284	NA		-0.767	0.199	95	Standard Error of the Mean	0.2445	All	190	Completed	Phase 2/Phase 3
NCT00098748	4513453	8262919	Change From Baseline in Time Averaged Difference (TAD) in log10 HIV-1 RNA	maraviroc	Optimized Background Therapy (OBT)|maraviroc (UK-427,857)|Optimized Background Therapy (OBT)|maraviroc (UK-427,857)|Optimized Background Therapy (OBT)	Drug|Drug|Drug|Drug|Drug	hiv infections	HIV Infections	Parallel Assignment	Interventional	Treatment	Randomized	Trial of Maraviroc (UK-427,857) in Combination With Optimized Background Therapy Versus Optimized Background Therapy Alone for the Treatment of Antiretroviral-Experienced NonCCR5-Tropic HIV-1 Infected Subjects	3	Least squares mean	-0.218	NA		-0.694	0.258	95	Standard Error of the Mean	0.2413	All	190	Completed	Phase 2/Phase 3
NCT00098748	4513457	8262920	Time (50% Quartile Point Estimate) to Virologic Failure	maraviroc	Optimized Background Therapy (OBT)|maraviroc (UK-427,857)|Optimized Background Therapy (OBT)|maraviroc (UK-427,857)|Optimized Background Therapy (OBT)	Drug|Drug|Drug|Drug|Drug	hiv infections	HIV Infections	Parallel Assignment	Interventional	Treatment	Randomized	Trial of Maraviroc (UK-427,857) in Combination With Optimized Background Therapy Versus Optimized Background Therapy Alone for the Treatment of Antiretroviral-Experienced NonCCR5-Tropic HIV-1 Infected Subjects	3		NA	0.254	Log Rank					NA	All	190	Completed	Phase 2/Phase 3
NCT00098748	4513455	8262920	Time (50% Quartile Point Estimate) to Virologic Failure	maraviroc	Optimized Background Therapy (OBT)|maraviroc (UK-427,857)|Optimized Background Therapy (OBT)|maraviroc (UK-427,857)|Optimized Background Therapy (OBT)	Drug|Drug|Drug|Drug|Drug	hiv infections	HIV Infections	Parallel Assignment	Interventional	Treatment	Randomized	Trial of Maraviroc (UK-427,857) in Combination With Optimized Background Therapy Versus Optimized Background Therapy Alone for the Treatment of Antiretroviral-Experienced NonCCR5-Tropic HIV-1 Infected Subjects	3		NA	0.6657	Log Rank					NA	All	190	Completed	Phase 2/Phase 3
NCT00098748	4513458	8262920	Time (50% Quartile Point Estimate) to Virologic Failure	maraviroc	Optimized Background Therapy (OBT)|maraviroc (UK-427,857)|Optimized Background Therapy (OBT)|maraviroc (UK-427,857)|Optimized Background Therapy (OBT)	Drug|Drug|Drug|Drug|Drug	hiv infections	HIV Infections	Parallel Assignment	Interventional	Treatment	Randomized	Trial of Maraviroc (UK-427,857) in Combination With Optimized Background Therapy Versus Optimized Background Therapy Alone for the Treatment of Antiretroviral-Experienced NonCCR5-Tropic HIV-1 Infected Subjects	3		NA	0.7524	Log Rank					NA	All	190	Completed	Phase 2/Phase 3
NCT00098748	4513456	8262920	Time (50% Quartile Point Estimate) to Virologic Failure	maraviroc	Optimized Background Therapy (OBT)|maraviroc (UK-427,857)|Optimized Background Therapy (OBT)|maraviroc (UK-427,857)|Optimized Background Therapy (OBT)	Drug|Drug|Drug|Drug|Drug	hiv infections	HIV Infections	Parallel Assignment	Interventional	Treatment	Randomized	Trial of Maraviroc (UK-427,857) in Combination With Optimized Background Therapy Versus Optimized Background Therapy Alone for the Treatment of Antiretroviral-Experienced NonCCR5-Tropic HIV-1 Infected Subjects	3		NA	0.8243	Log Rank					NA	All	190	Completed	Phase 2/Phase 3
NCT00098748	4513460	8262921	Change From Baseline in CD8 Cell Count	maraviroc	Optimized Background Therapy (OBT)|maraviroc (UK-427,857)|Optimized Background Therapy (OBT)|maraviroc (UK-427,857)|Optimized Background Therapy (OBT)	Drug|Drug|Drug|Drug|Drug	hiv infections	HIV Infections	Parallel Assignment	Interventional	Treatment	Randomized	Trial of Maraviroc (UK-427,857) in Combination With Optimized Background Therapy Versus Optimized Background Therapy Alone for the Treatment of Antiretroviral-Experienced NonCCR5-Tropic HIV-1 Infected Subjects	3	Least squares mean	155.94	NA		-16.49	328.37	95	Standard Error of the Mean	87.304	All	190	Completed	Phase 2/Phase 3
NCT00098748	4513462	8262921	Change From Baseline in CD8 Cell Count	maraviroc	Optimized Background Therapy (OBT)|maraviroc (UK-427,857)|Optimized Background Therapy (OBT)|maraviroc (UK-427,857)|Optimized Background Therapy (OBT)	Drug|Drug|Drug|Drug|Drug	hiv infections	HIV Infections	Parallel Assignment	Interventional	Treatment	Randomized	Trial of Maraviroc (UK-427,857) in Combination With Optimized Background Therapy Versus Optimized Background Therapy Alone for the Treatment of Antiretroviral-Experienced NonCCR5-Tropic HIV-1 Infected Subjects	3	Least squares mean	234.499	NA		74.913	394.084	95	Standard Error of the Mean	80.799	All	190	Completed	Phase 2/Phase 3
NCT00098748	4513459	8262921	Change From Baseline in CD8 Cell Count	maraviroc	Optimized Background Therapy (OBT)|maraviroc (UK-427,857)|Optimized Background Therapy (OBT)|maraviroc (UK-427,857)|Optimized Background Therapy (OBT)	Drug|Drug|Drug|Drug|Drug	hiv infections	HIV Infections	Parallel Assignment	Interventional	Treatment	Randomized	Trial of Maraviroc (UK-427,857) in Combination With Optimized Background Therapy Versus Optimized Background Therapy Alone for the Treatment of Antiretroviral-Experienced NonCCR5-Tropic HIV-1 Infected Subjects	3	Least squares mean	182.91	NA		4.81	361.02	95	Standard Error of the Mean	90.174	All	190	Completed	Phase 2/Phase 3
NCT00098748	4513461	8262921	Change From Baseline in CD8 Cell Count	maraviroc	Optimized Background Therapy (OBT)|maraviroc (UK-427,857)|Optimized Background Therapy (OBT)|maraviroc (UK-427,857)|Optimized Background Therapy (OBT)	Drug|Drug|Drug|Drug|Drug	hiv infections	HIV Infections	Parallel Assignment	Interventional	Treatment	Randomized	Trial of Maraviroc (UK-427,857) in Combination With Optimized Background Therapy Versus Optimized Background Therapy Alone for the Treatment of Antiretroviral-Experienced NonCCR5-Tropic HIV-1 Infected Subjects	3	Least squares mean	188.817	NA		23.999	353.635	95	Standard Error of the Mean	83.4484	All	190	Completed	Phase 2/Phase 3
NCT00098748	4513463	8262922	Change From Baseline in CD4 Cell Count	maraviroc	Optimized Background Therapy (OBT)|maraviroc (UK-427,857)|Optimized Background Therapy (OBT)|maraviroc (UK-427,857)|Optimized Background Therapy (OBT)	Drug|Drug|Drug|Drug|Drug	hiv infections	HIV Infections	Parallel Assignment	Interventional	Treatment	Randomized	Trial of Maraviroc (UK-427,857) in Combination With Optimized Background Therapy Versus Optimized Background Therapy Alone for the Treatment of Antiretroviral-Experienced NonCCR5-Tropic HIV-1 Infected Subjects	3	Least squares mean	27.71	NA		-5.38	60.8	95	Standard Error of the Mean	16.754	All	190	Completed	Phase 2/Phase 3
NCT00098748	4513465	8262922	Change From Baseline in CD4 Cell Count	maraviroc	Optimized Background Therapy (OBT)|maraviroc (UK-427,857)|Optimized Background Therapy (OBT)|maraviroc (UK-427,857)|Optimized Background Therapy (OBT)	Drug|Drug|Drug|Drug|Drug	hiv infections	HIV Infections	Parallel Assignment	Interventional	Treatment	Randomized	Trial of Maraviroc (UK-427,857) in Combination With Optimized Background Therapy Versus Optimized Background Therapy Alone for the Treatment of Antiretroviral-Experienced NonCCR5-Tropic HIV-1 Infected Subjects	3	Least squares mean	26.679	NA		0.869	52.49	95	Standard Error of the Mean	13.0678	All	190	Completed	Phase 2/Phase 3
NCT00098748	4513464	8262922	Change From Baseline in CD4 Cell Count	maraviroc	Optimized Background Therapy (OBT)|maraviroc (UK-427,857)|Optimized Background Therapy (OBT)|maraviroc (UK-427,857)|Optimized Background Therapy (OBT)	Drug|Drug|Drug|Drug|Drug	hiv infections	HIV Infections	Parallel Assignment	Interventional	Treatment	Randomized	Trial of Maraviroc (UK-427,857) in Combination With Optimized Background Therapy Versus Optimized Background Therapy Alone for the Treatment of Antiretroviral-Experienced NonCCR5-Tropic HIV-1 Infected Subjects	3	Least squares mean	14.61	NA		-17.8	47.03	95	Standard Error of the Mean	16.412	All	190	Completed	Phase 2/Phase 3
NCT00098748	4513466	8262922	Change From Baseline in CD4 Cell Count	maraviroc	Optimized Background Therapy (OBT)|maraviroc (UK-427,857)|Optimized Background Therapy (OBT)|maraviroc (UK-427,857)|Optimized Background Therapy (OBT)	Drug|Drug|Drug|Drug|Drug	hiv infections	HIV Infections	Parallel Assignment	Interventional	Treatment	Randomized	Trial of Maraviroc (UK-427,857) in Combination With Optimized Background Therapy Versus Optimized Background Therapy Alone for the Treatment of Antiretroviral-Experienced NonCCR5-Tropic HIV-1 Infected Subjects	3	Least squares mean	23.927	NA		-1.359	49.213	95	Standard Error of the Mean	12.8025	All	190	Completed	Phase 2/Phase 3
NCT00098748	4513470	8262923	Number of Subjects With HIV-1 RNA Levels < 50 Copies/mL	maraviroc	Optimized Background Therapy (OBT)|maraviroc (UK-427,857)|Optimized Background Therapy (OBT)|maraviroc (UK-427,857)|Optimized Background Therapy (OBT)	Drug|Drug|Drug|Drug|Drug	hiv infections	HIV Infections	Parallel Assignment	Interventional	Treatment	Randomized	Trial of Maraviroc (UK-427,857) in Combination With Optimized Background Therapy Versus Optimized Background Therapy Alone for the Treatment of Antiretroviral-Experienced NonCCR5-Tropic HIV-1 Infected Subjects	3	difference in proportions	0.07	NA		-0.07	0.2	95		NA	All	190	Completed	Phase 2/Phase 3
NCT00098748	4513469	8262923	Number of Subjects With HIV-1 RNA Levels < 50 Copies/mL	maraviroc	Optimized Background Therapy (OBT)|maraviroc (UK-427,857)|Optimized Background Therapy (OBT)|maraviroc (UK-427,857)|Optimized Background Therapy (OBT)	Drug|Drug|Drug|Drug|Drug	hiv infections	HIV Infections	Parallel Assignment	Interventional	Treatment	Randomized	Trial of Maraviroc (UK-427,857) in Combination With Optimized Background Therapy Versus Optimized Background Therapy Alone for the Treatment of Antiretroviral-Experienced NonCCR5-Tropic HIV-1 Infected Subjects	3	difference in proportions	0.11	NA		-0.03	0.26	95		NA	All	190	Completed	Phase 2/Phase 3
NCT00098748	4513468	8262923	Number of Subjects With HIV-1 RNA Levels < 50 Copies/mL	maraviroc	Optimized Background Therapy (OBT)|maraviroc (UK-427,857)|Optimized Background Therapy (OBT)|maraviroc (UK-427,857)|Optimized Background Therapy (OBT)	Drug|Drug|Drug|Drug|Drug	hiv infections	HIV Infections	Parallel Assignment	Interventional	Treatment	Randomized	Trial of Maraviroc (UK-427,857) in Combination With Optimized Background Therapy Versus Optimized Background Therapy Alone for the Treatment of Antiretroviral-Experienced NonCCR5-Tropic HIV-1 Infected Subjects	3	difference in proportions	-0.04	NA		-0.18	0.1	95		NA	All	190	Completed	Phase 2/Phase 3
NCT00098748	4513467	8262923	Number of Subjects With HIV-1 RNA Levels < 50 Copies/mL	maraviroc	Optimized Background Therapy (OBT)|maraviroc (UK-427,857)|Optimized Background Therapy (OBT)|maraviroc (UK-427,857)|Optimized Background Therapy (OBT)	Drug|Drug|Drug|Drug|Drug	hiv infections	HIV Infections	Parallel Assignment	Interventional	Treatment	Randomized	Trial of Maraviroc (UK-427,857) in Combination With Optimized Background Therapy Versus Optimized Background Therapy Alone for the Treatment of Antiretroviral-Experienced NonCCR5-Tropic HIV-1 Infected Subjects	3	difference in proportions	0.06	NA		-0.1	0.21	95		NA	All	190	Completed	Phase 2/Phase 3
NCT00098748	4513474	8262924	Number of Subjects With HIV-1 RNA Levels < 400 Copies/mL or at Least 1.0 Log 10-transformed Decrease From Baseline in HIV-1 RNA Levels	maraviroc	Optimized Background Therapy (OBT)|maraviroc (UK-427,857)|Optimized Background Therapy (OBT)|maraviroc (UK-427,857)|Optimized Background Therapy (OBT)	Drug|Drug|Drug|Drug|Drug	hiv infections	HIV Infections	Parallel Assignment	Interventional	Treatment	Randomized	Trial of Maraviroc (UK-427,857) in Combination With Optimized Background Therapy Versus Optimized Background Therapy Alone for the Treatment of Antiretroviral-Experienced NonCCR5-Tropic HIV-1 Infected Subjects	3	difference in proportions	-0.05	NA		-0.21	0.12	95		NA	All	190	Completed	Phase 2/Phase 3
NCT00098748	4513473	8262924	Number of Subjects With HIV-1 RNA Levels < 400 Copies/mL or at Least 1.0 Log 10-transformed Decrease From Baseline in HIV-1 RNA Levels	maraviroc	Optimized Background Therapy (OBT)|maraviroc (UK-427,857)|Optimized Background Therapy (OBT)|maraviroc (UK-427,857)|Optimized Background Therapy (OBT)	Drug|Drug|Drug|Drug|Drug	hiv infections	HIV Infections	Parallel Assignment	Interventional	Treatment	Randomized	Trial of Maraviroc (UK-427,857) in Combination With Optimized Background Therapy Versus Optimized Background Therapy Alone for the Treatment of Antiretroviral-Experienced NonCCR5-Tropic HIV-1 Infected Subjects	3	difference in proportions	0.08	NA		-0.1	0.26	95		NA	All	190	Completed	Phase 2/Phase 3
NCT00098748	4513472	8262924	Number of Subjects With HIV-1 RNA Levels < 400 Copies/mL or at Least 1.0 Log 10-transformed Decrease From Baseline in HIV-1 RNA Levels	maraviroc	Optimized Background Therapy (OBT)|maraviroc (UK-427,857)|Optimized Background Therapy (OBT)|maraviroc (UK-427,857)|Optimized Background Therapy (OBT)	Drug|Drug|Drug|Drug|Drug	hiv infections	HIV Infections	Parallel Assignment	Interventional	Treatment	Randomized	Trial of Maraviroc (UK-427,857) in Combination With Optimized Background Therapy Versus Optimized Background Therapy Alone for the Treatment of Antiretroviral-Experienced NonCCR5-Tropic HIV-1 Infected Subjects	3	difference in proportions	-0.02	NA		-0.18	0.13	95		NA	All	190	Completed	Phase 2/Phase 3
NCT00098748	4513471	8262924	Number of Subjects With HIV-1 RNA Levels < 400 Copies/mL or at Least 1.0 Log 10-transformed Decrease From Baseline in HIV-1 RNA Levels	maraviroc	Optimized Background Therapy (OBT)|maraviroc (UK-427,857)|Optimized Background Therapy (OBT)|maraviroc (UK-427,857)|Optimized Background Therapy (OBT)	Drug|Drug|Drug|Drug|Drug	hiv infections	HIV Infections	Parallel Assignment	Interventional	Treatment	Randomized	Trial of Maraviroc (UK-427,857) in Combination With Optimized Background Therapy Versus Optimized Background Therapy Alone for the Treatment of Antiretroviral-Experienced NonCCR5-Tropic HIV-1 Infected Subjects	3	difference in proportions	0.12	NA		-0.04	0.29	95		NA	All	190	Completed	Phase 2/Phase 3
NCT00098748	4513478	8262925	Number of Subjects With HIV-1 RNA Levels < 400 Copies/mL or at Least 0.5 Log 10-transformed Decrease From Baseline in HIV-1 RNA Levels	maraviroc	Optimized Background Therapy (OBT)|maraviroc (UK-427,857)|Optimized Background Therapy (OBT)|maraviroc (UK-427,857)|Optimized Background Therapy (OBT)	Drug|Drug|Drug|Drug|Drug	hiv infections	HIV Infections	Parallel Assignment	Interventional	Treatment	Randomized	Trial of Maraviroc (UK-427,857) in Combination With Optimized Background Therapy Versus Optimized Background Therapy Alone for the Treatment of Antiretroviral-Experienced NonCCR5-Tropic HIV-1 Infected Subjects	3	difference in proportions	0.03	NA		-0.15	0.2	95		NA	All	190	Completed	Phase 2/Phase 3
NCT00098748	4513477	8262925	Number of Subjects With HIV-1 RNA Levels < 400 Copies/mL or at Least 0.5 Log 10-transformed Decrease From Baseline in HIV-1 RNA Levels	maraviroc	Optimized Background Therapy (OBT)|maraviroc (UK-427,857)|Optimized Background Therapy (OBT)|maraviroc (UK-427,857)|Optimized Background Therapy (OBT)	Drug|Drug|Drug|Drug|Drug	hiv infections	HIV Infections	Parallel Assignment	Interventional	Treatment	Randomized	Trial of Maraviroc (UK-427,857) in Combination With Optimized Background Therapy Versus Optimized Background Therapy Alone for the Treatment of Antiretroviral-Experienced NonCCR5-Tropic HIV-1 Infected Subjects	3	difference in proportions	0.08	NA		-0.1	0.26	95		NA	All	190	Completed	Phase 2/Phase 3
NCT00098748	4513475	8262925	Number of Subjects With HIV-1 RNA Levels < 400 Copies/mL or at Least 0.5 Log 10-transformed Decrease From Baseline in HIV-1 RNA Levels	maraviroc	Optimized Background Therapy (OBT)|maraviroc (UK-427,857)|Optimized Background Therapy (OBT)|maraviroc (UK-427,857)|Optimized Background Therapy (OBT)	Drug|Drug|Drug|Drug|Drug	hiv infections	HIV Infections	Parallel Assignment	Interventional	Treatment	Randomized	Trial of Maraviroc (UK-427,857) in Combination With Optimized Background Therapy Versus Optimized Background Therapy Alone for the Treatment of Antiretroviral-Experienced NonCCR5-Tropic HIV-1 Infected Subjects	3	difference in proportions	0.11	NA		-0.07	0.28	95		NA	All	190	Completed	Phase 2/Phase 3
NCT00098748	4513476	8262925	Number of Subjects With HIV-1 RNA Levels < 400 Copies/mL or at Least 0.5 Log 10-transformed Decrease From Baseline in HIV-1 RNA Levels	maraviroc	Optimized Background Therapy (OBT)|maraviroc (UK-427,857)|Optimized Background Therapy (OBT)|maraviroc (UK-427,857)|Optimized Background Therapy (OBT)	Drug|Drug|Drug|Drug|Drug	hiv infections	HIV Infections	Parallel Assignment	Interventional	Treatment	Randomized	Trial of Maraviroc (UK-427,857) in Combination With Optimized Background Therapy Versus Optimized Background Therapy Alone for the Treatment of Antiretroviral-Experienced NonCCR5-Tropic HIV-1 Infected Subjects	3	difference in proportions	-0.06	NA		-0.22	0.1	95		NA	All	190	Completed	Phase 2/Phase 3
NCT00098748	4513479	8262926	Number of Subjects With HIV-1 RNA Levels < 400 Copies/mL	maraviroc	Optimized Background Therapy (OBT)|maraviroc (UK-427,857)|Optimized Background Therapy (OBT)|maraviroc (UK-427,857)|Optimized Background Therapy (OBT)	Drug|Drug|Drug|Drug|Drug	hiv infections	HIV Infections	Parallel Assignment	Interventional	Treatment	Randomized	Trial of Maraviroc (UK-427,857) in Combination With Optimized Background Therapy Versus Optimized Background Therapy Alone for the Treatment of Antiretroviral-Experienced NonCCR5-Tropic HIV-1 Infected Subjects	3	difference in proportions	0.09	NA		-0.07	0.25	95		NA	All	190	Completed	Phase 2/Phase 3
NCT00098748	4513481	8262926	Number of Subjects With HIV-1 RNA Levels < 400 Copies/mL	maraviroc	Optimized Background Therapy (OBT)|maraviroc (UK-427,857)|Optimized Background Therapy (OBT)|maraviroc (UK-427,857)|Optimized Background Therapy (OBT)	Drug|Drug|Drug|Drug|Drug	hiv infections	HIV Infections	Parallel Assignment	Interventional	Treatment	Randomized	Trial of Maraviroc (UK-427,857) in Combination With Optimized Background Therapy Versus Optimized Background Therapy Alone for the Treatment of Antiretroviral-Experienced NonCCR5-Tropic HIV-1 Infected Subjects	3	difference in proportions	0.07	NA		-0.08	0.23	95		NA	All	190	Completed	Phase 2/Phase 3
NCT00098748	4513480	8262926	Number of Subjects With HIV-1 RNA Levels < 400 Copies/mL	maraviroc	Optimized Background Therapy (OBT)|maraviroc (UK-427,857)|Optimized Background Therapy (OBT)|maraviroc (UK-427,857)|Optimized Background Therapy (OBT)	Drug|Drug|Drug|Drug|Drug	hiv infections	HIV Infections	Parallel Assignment	Interventional	Treatment	Randomized	Trial of Maraviroc (UK-427,857) in Combination With Optimized Background Therapy Versus Optimized Background Therapy Alone for the Treatment of Antiretroviral-Experienced NonCCR5-Tropic HIV-1 Infected Subjects	3	difference in proportions	0.02	NA		-0.12	0.17	95		NA	All	190	Completed	Phase 2/Phase 3
NCT00098748	4513482	8262926	Number of Subjects With HIV-1 RNA Levels < 400 Copies/mL	maraviroc	Optimized Background Therapy (OBT)|maraviroc (UK-427,857)|Optimized Background Therapy (OBT)|maraviroc (UK-427,857)|Optimized Background Therapy (OBT)	Drug|Drug|Drug|Drug|Drug	hiv infections	HIV Infections	Parallel Assignment	Interventional	Treatment	Randomized	Trial of Maraviroc (UK-427,857) in Combination With Optimized Background Therapy Versus Optimized Background Therapy Alone for the Treatment of Antiretroviral-Experienced NonCCR5-Tropic HIV-1 Infected Subjects	3	difference in proportions	0.03	NA		-0.12	0.18	95		NA	All	190	Completed	Phase 2/Phase 3
NCT00098748	4513483	8262927	Change From Baseline in Human Immunodeficiency Virus (HIV-1) Viral Load (Ribonucleic Acid [RNA])	maraviroc	Optimized Background Therapy (OBT)|maraviroc (UK-427,857)|Optimized Background Therapy (OBT)|maraviroc (UK-427,857)|Optimized Background Therapy (OBT)	Drug|Drug|Drug|Drug|Drug	hiv infections	HIV Infections	Parallel Assignment	Interventional	Treatment	Randomized	Trial of Maraviroc (UK-427,857) in Combination With Optimized Background Therapy Versus Optimized Background Therapy Alone for the Treatment of Antiretroviral-Experienced NonCCR5-Tropic HIV-1 Infected Subjects	3	Least squares mean	-0.261	NA		-0.856	0.333	97.5	Standard Error of the Mean	0.2628	All	190	Completed	Phase 2/Phase 3
NCT00098748	4513484	8262927	Change From Baseline in Human Immunodeficiency Virus (HIV-1) Viral Load (Ribonucleic Acid [RNA])	maraviroc	Optimized Background Therapy (OBT)|maraviroc (UK-427,857)|Optimized Background Therapy (OBT)|maraviroc (UK-427,857)|Optimized Background Therapy (OBT)	Drug|Drug|Drug|Drug|Drug	hiv infections	HIV Infections	Parallel Assignment	Interventional	Treatment	Randomized	Trial of Maraviroc (UK-427,857) in Combination With Optimized Background Therapy Versus Optimized Background Therapy Alone for the Treatment of Antiretroviral-Experienced NonCCR5-Tropic HIV-1 Infected Subjects	3	Least squares mean	0.229	NA		-0.351	0.81	97.5	Standard Error of the Mean	0.2567	All	190	Completed	Phase 2/Phase 3
NCT00098748	4513486	8262927	Change From Baseline in Human Immunodeficiency Virus (HIV-1) Viral Load (Ribonucleic Acid [RNA])	maraviroc	Optimized Background Therapy (OBT)|maraviroc (UK-427,857)|Optimized Background Therapy (OBT)|maraviroc (UK-427,857)|Optimized Background Therapy (OBT)	Drug|Drug|Drug|Drug|Drug	hiv infections	HIV Infections	Parallel Assignment	Interventional	Treatment	Randomized	Trial of Maraviroc (UK-427,857) in Combination With Optimized Background Therapy Versus Optimized Background Therapy Alone for the Treatment of Antiretroviral-Experienced NonCCR5-Tropic HIV-1 Infected Subjects	3	Least squares mean	0.055	NA		-0.528	0.638	97.5	Standard Error of the Mean	0.2575	All	190	Completed	Phase 2/Phase 3
NCT00098748	4513485	8262927	Change From Baseline in Human Immunodeficiency Virus (HIV-1) Viral Load (Ribonucleic Acid [RNA])	maraviroc	Optimized Background Therapy (OBT)|maraviroc (UK-427,857)|Optimized Background Therapy (OBT)|maraviroc (UK-427,857)|Optimized Background Therapy (OBT)	Drug|Drug|Drug|Drug|Drug	hiv infections	HIV Infections	Parallel Assignment	Interventional	Treatment	Randomized	Trial of Maraviroc (UK-427,857) in Combination With Optimized Background Therapy Versus Optimized Background Therapy Alone for the Treatment of Antiretroviral-Experienced NonCCR5-Tropic HIV-1 Infected Subjects	3	Least squares mean	-0.232	NA		-0.829	0.364	97.5	Standard Error of the Mean	0.2637	All	190	Completed	Phase 2/Phase 3
NCT00099047	4513450	8262878	Changes in M-protein Levels	celecoxib	celecoxib|placebo|laboratory biomarker analysis	Drug|Drug|Other	smoldering multiple myeloma|neoplasms, plasma cell|multiple myeloma|monoclonal gammopathy of undetermined significance|paraproteinemias	Monoclonal Gammopathy of Undetermined Significance|Multiple Myeloma|Smoldering Multiple Myeloma	Parallel Assignment	Interventional	Prevention	Randomized	Celecoxib in Preventing Multiple Myeloma in Patients With Monoclonal Gammopathy or Smoldering Myeloma	2	Median Difference (Final Values)	0.05	0.23	SAS version 8				Standard Deviation	0.05	All	23	Completed	Phase 2
NCT00099359	4513443	8262865	Risk Factors for Perinatal HIV-1 Transmission	nevirapine|lamivudine|nelfinavir|zidovudine	Zidovudine|Nevirapine (NVP)|Epivir (3TC)|Nelfinavir (NFV)	Drug|Drug|Drug|Drug	acquired immunodeficiency syndrome|hiv infections	Disease Transmission, Vertical|HIV Infections|Vertical Human Immunodeficiency Virus Transmission	Parallel Assignment	Interventional	Prevention	Randomized	Trial of Three Neonatal Antiretroviral Regimens for Prevention of Intrapartum HIV Transmission	3	Odds Ratio (OR)	2.51	0.03	Regression, Logistic	1.08	5.86	95		NA	All	1735	Completed	Phase 3
NCT00099359	4513445	8262865	Risk Factors for Perinatal HIV-1 Transmission	nevirapine|lamivudine|nelfinavir|zidovudine	Zidovudine|Nevirapine (NVP)|Epivir (3TC)|Nelfinavir (NFV)	Drug|Drug|Drug|Drug	acquired immunodeficiency syndrome|hiv infections	Disease Transmission, Vertical|HIV Infections|Vertical Human Immunodeficiency Virus Transmission	Parallel Assignment	Interventional	Prevention	Randomized	Trial of Three Neonatal Antiretroviral Regimens for Prevention of Intrapartum HIV Transmission	3	Odds Ratio (OR)	0.5	0.05	Regression, Logistic	0.24	1.01	95		NA	All	1735	Completed	Phase 3
NCT00099359	4513444	8262865	Risk Factors for Perinatal HIV-1 Transmission	nevirapine|lamivudine|nelfinavir|zidovudine	Zidovudine|Nevirapine (NVP)|Epivir (3TC)|Nelfinavir (NFV)	Drug|Drug|Drug|Drug	acquired immunodeficiency syndrome|hiv infections	Disease Transmission, Vertical|HIV Infections|Vertical Human Immunodeficiency Virus Transmission	Parallel Assignment	Interventional	Prevention	Randomized	Trial of Three Neonatal Antiretroviral Regimens for Prevention of Intrapartum HIV Transmission	3	Odds Ratio (OR)	0.39	0.01	Regression, Logistic	0.19	0.82	95		NA	All	1735	Completed	Phase 3
NCT00099359	4513442	8262865	Risk Factors for Perinatal HIV-1 Transmission	nevirapine|lamivudine|nelfinavir|zidovudine	Zidovudine|Nevirapine (NVP)|Epivir (3TC)|Nelfinavir (NFV)	Drug|Drug|Drug|Drug	acquired immunodeficiency syndrome|hiv infections	Disease Transmission, Vertical|HIV Infections|Vertical Human Immunodeficiency Virus Transmission	Parallel Assignment	Interventional	Prevention	Randomized	Trial of Three Neonatal Antiretroviral Regimens for Prevention of Intrapartum HIV Transmission	3	Odds Ratio (OR)	2.28	0.0001	Regression, Logistic	1.56	3.35	95		NA	All	1735	Completed	Phase 3
NCT00099359	4513446	8262868	Participant Deaths	nevirapine|lamivudine|nelfinavir|zidovudine	Zidovudine|Nevirapine (NVP)|Epivir (3TC)|Nelfinavir (NFV)	Drug|Drug|Drug|Drug	acquired immunodeficiency syndrome|hiv infections	Disease Transmission, Vertical|HIV Infections|Vertical Human Immunodeficiency Virus Transmission	Parallel Assignment	Interventional	Prevention	Randomized	Trial of Three Neonatal Antiretroviral Regimens for Prevention of Intrapartum HIV Transmission	3		NA	0.49	Chi-squared					NA	All	1735	Completed	Phase 3
NCT00099359	4513447	8262869	Infant HIV-1 Infection Status	nevirapine|lamivudine|nelfinavir|zidovudine	Zidovudine|Nevirapine (NVP)|Epivir (3TC)|Nelfinavir (NFV)	Drug|Drug|Drug|Drug	acquired immunodeficiency syndrome|hiv infections	Disease Transmission, Vertical|HIV Infections|Vertical Human Immunodeficiency Virus Transmission	Parallel Assignment	Interventional	Prevention	Randomized	Trial of Three Neonatal Antiretroviral Regimens for Prevention of Intrapartum HIV Transmission	3		NA	0.2432	multiple comparison					NA	All	1735	Completed	Phase 3
NCT00099359	4513448	8262870	Participants With Serious Adverse Events	nevirapine|lamivudine|nelfinavir|zidovudine	Zidovudine|Nevirapine (NVP)|Epivir (3TC)|Nelfinavir (NFV)	Drug|Drug|Drug|Drug	acquired immunodeficiency syndrome|hiv infections	Disease Transmission, Vertical|HIV Infections|Vertical Human Immunodeficiency Virus Transmission	Parallel Assignment	Interventional	Prevention	Randomized	Trial of Three Neonatal Antiretroviral Regimens for Prevention of Intrapartum HIV Transmission	3		NA	0.0001	Chi-squared					NA	All	1735	Completed	Phase 3
NCT00099359	4513449	8262871	Infant HIV Infection Status	nevirapine|lamivudine|nelfinavir|zidovudine	Zidovudine|Nevirapine (NVP)|Epivir (3TC)|Nelfinavir (NFV)	Drug|Drug|Drug|Drug	acquired immunodeficiency syndrome|hiv infections	Disease Transmission, Vertical|HIV Infections|Vertical Human Immunodeficiency Virus Transmission	Parallel Assignment	Interventional	Prevention	Randomized	Trial of Three Neonatal Antiretroviral Regimens for Prevention of Intrapartum HIV Transmission	3		NA	0.046	multiple comparison					NA	All	1735	Completed	Phase 3
NCT00099632	4513441	8262813	Number of Participants With New Circulating Nonnucleoside Reverse Transcriptase Inhibitor (NNRTI)-Resistant Variants as Detected by Standard Composite (Bulk) Genotyping	lopinavir|tenofovir|lamivudine|emtricitabine, tenofovir disoproxil fumarate drug combination|zidovudine|emtricitabine|ritonavir|lamivudine, zidovudine drug combination|nevirapine	Emtricitabine/Tenofovir Disoproxil Fumarate|Lamivudine/Zidovudine|Lopinavir/Ritonavir|single dose Nevirapine	Drug|Drug|Drug|Drug	hiv infections	HIV Infections	Parallel Assignment	Interventional	Treatment	Randomized	Comparison of Three Anti-HIV Regimens to Prevent Nevirapine Resistance in Women Who Take Nevirapine During Pregnancy	6		NA	0.37	Cochran-Mantel-Haenszel					NA	Female	484	Completed	Phase 2
NCT00099632	4513440	8262813	Number of Participants With New Circulating Nonnucleoside Reverse Transcriptase Inhibitor (NNRTI)-Resistant Variants as Detected by Standard Composite (Bulk) Genotyping	lopinavir|tenofovir|lamivudine|emtricitabine, tenofovir disoproxil fumarate drug combination|zidovudine|emtricitabine|ritonavir|lamivudine, zidovudine drug combination|nevirapine	Emtricitabine/Tenofovir Disoproxil Fumarate|Lamivudine/Zidovudine|Lopinavir/Ritonavir|single dose Nevirapine	Drug|Drug|Drug|Drug	hiv infections	HIV Infections	Parallel Assignment	Interventional	Treatment	Randomized	Comparison of Three Anti-HIV Regimens to Prevent Nevirapine Resistance in Women Who Take Nevirapine During Pregnancy	6		NA	0.091	Cochran-Mantel-Haenszel					NA	Female	484	Completed	Phase 2
NCT00100178	4513439	8262779	Mean Stimulated C-peptide Area Under the Curve	daclizumab|mycophenolic acid	Mycophenolate mofeteil (MMF)|Daclizumab (DZB)|Placebo control for Mycophenolate mofeteil (MMF)|Placebo control for Daclizumab (DZB)	Drug|Drug|Drug|Drug	diabetes mellitus|diabetes mellitus, type 1	Diabetes Mellitus, Type 1	Parallel Assignment	Interventional	Other	Randomized	New Onset of Type 1 Diabetes Mycophenolate Mofetil-Daclizumab Clinical Trial	3		NA	0.47	ANCOVA					NA	All	126	Completed	Phase 2
NCT00100230	4513435	8262776	Loss of Peripheral Visual Fields	NA	docosahexaenoic acid OR corn/soy oil placebo	Drug	genetic diseases, x-linked|retinitis|retinitis pigmentosa|genetic diseases, inborn	Retinitis Pigmentosa|X-linked Genetic Diseases	Parallel Assignment	Interventional	Prevention	Randomized	DHA and X-Linked Retinitis Pigmentosa	2		NA	8e-06	Mixed Models Analysis					NA	Male	78	Completed	Phase 2
NCT00100230	4513437	8262777	Rate of LOSS of Rod Electroretinographic Function	NA	docosahexaenoic acid OR corn/soy oil placebo	Drug	genetic diseases, x-linked|retinitis|retinitis pigmentosa|genetic diseases, inborn	Retinitis Pigmentosa|X-linked Genetic Diseases	Parallel Assignment	Interventional	Prevention	Randomized	DHA and X-Linked Retinitis Pigmentosa	2		NA	0.27	Mixed Models Analysis					NA	Male	78	Completed	Phase 2
NCT00100230	4513436	8262777	Rate of LOSS of Rod Electroretinographic Function	NA	docosahexaenoic acid OR corn/soy oil placebo	Drug	genetic diseases, x-linked|retinitis|retinitis pigmentosa|genetic diseases, inborn	Retinitis Pigmentosa|X-linked Genetic Diseases	Parallel Assignment	Interventional	Prevention	Randomized	DHA and X-Linked Retinitis Pigmentosa	2		NA	0.27	Mixed Models Analysis					NA	Male	78	Completed	Phase 2
NCT00100230	4513438	8262778	Rate of LOSS of 31 Hertz Cone Electroretinographic Function	NA	docosahexaenoic acid OR corn/soy oil placebo	Drug	genetic diseases, x-linked|retinitis|retinitis pigmentosa|genetic diseases, inborn	Retinitis Pigmentosa|X-linked Genetic Diseases	Parallel Assignment	Interventional	Prevention	Randomized	DHA and X-Linked Retinitis Pigmentosa	2		NA	0.3	Mixed Models Analysis					NA	Male	78	Completed	Phase 2
NCT00100698	4513434	8262773	Change in Visceral Adipose Tissue Area From Baseline to 18 Months	hormones	recombinant human growth hormone|placebo	Drug|Drug	lipodystrophy	AIDS|HIV Infections	Parallel Assignment	Interventional	Treatment	Randomized	Physiologic Growth Hormone Effects in HIV Lipodystrophy	2	Mean Difference (Net)	-22	0.049	repeated measures mixed effects ANCOVA	-38	-0.5	95	Standard Error of the Mean	6	All	56	Completed	N/A
NCT00101283	4513433	8262719	Best Overall Response by RECIST Criteria (Version 1.0)	gemcitabine|pemetrexed|carboplatin	pemetrexed disodium|gemcitabine hydrochloride|carboplatin	Drug|Drug|Drug	mesothelioma	Mesothelioma	Parallel Assignment	Interventional	Treatment	Randomized	Pemetrexed Plus Gemcitabine or Carboplatin for Patients With Advanced Malignant Pleural Mesothelioma	2	Overall Response Percent	18.8	NA		5.4	41.7	90		NA	All	32	Completed	Phase 2
NCT00101283	4513432	8262719	Best Overall Response by RECIST Criteria (Version 1.0)	gemcitabine|pemetrexed|carboplatin	pemetrexed disodium|gemcitabine hydrochloride|carboplatin	Drug|Drug|Drug	mesothelioma	Mesothelioma	Parallel Assignment	Interventional	Treatment	Randomized	Pemetrexed Plus Gemcitabine or Carboplatin for Patients With Advanced Malignant Pleural Mesothelioma	2	Overall Response Percent	0	NA		0	20.6	90		NA	All	32	Completed	Phase 2
NCT00101361	4513431	8262716	A Healed Pressure Ulcer	oxandrolone	Oxandrolone|Placebo	Drug|Drug	ulcer|pressure ulcer	Pressure Ulcer	Parallel Assignment	Interventional	Treatment	Randomized	Oxandrolone to Heal Pressure Ulcers	2	Mean Difference (Final Values)	-5.7	0.05	Cochran-Mantel-Haenszel	-17.5	6.8	95		NA	All	212	Terminated	Phase 3
NCT00101439	4513429	8262703	Total Cholesterol Concentration of Chylomicron-remnant (Sf 60-400) Subfractions After a Cholesterol-Rich Test Meal	ezetimibe	ezetimibe|Comparator: placebo	Drug|Drug	hypercholesterolemia	Hypercholesterolemia	Crossover Assignment	Interventional	Treatment	Randomized	A Study to Evaluate the Effects of Ezetimibe (MK-0653) on the Postprandial (Following a Meal) Lipoprotein Response in Participants With Primary Hypercholesterolemia (High Cholesterol) (MK-0653-072)(COMPLETED)	2	Geometric Mean Ratio (GMR)	1.02	0.812	ANOVA	0.87	1.2	95		NA	All	58	Completed	Phase 3
NCT00101439	4513430	8262704	Total Cholesterol Concentration of Chylomicron (Sf≥400) Fractions After a Cholesterol-Rich Test Meal	ezetimibe	ezetimibe|Comparator: placebo	Drug|Drug	hypercholesterolemia	Hypercholesterolemia	Crossover Assignment	Interventional	Treatment	Randomized	A Study to Evaluate the Effects of Ezetimibe (MK-0653) on the Postprandial (Following a Meal) Lipoprotein Response in Participants With Primary Hypercholesterolemia (High Cholesterol) (MK-0653-072)(COMPLETED)	2	Geometric Mean Ratio (GMR)	0.89	0.241	ANOVA	0.73	1.08	95		NA	All	58	Completed	Phase 3
NCT00101452	4513428	8262702	Hamilton Rating Scale for Depression (HAM-D)	citalopram	S-adenosyl-l-methionine|Escitalopram|Placebo	Drug|Drug|Drug	depressive disorder|depression	Depression	Parallel Assignment	Interventional	Treatment	Randomized	Safety and Effectiveness of S-adenosyl-l-methionine (SAMe) for the Treatment of Major Depression	3		NA	0.05	ANOVA					NA	All	199	Completed	N/A
NCT00101582	4513413	8262694	Number of Participants With Unplanned Breaks in Radiotherapy	cisplatin	Placebo|palifermin|cisplatin chemotherapy|Radiotherapy	Drug|Drug|Drug|Radiation	head and neck neoplasms|mucositis|stomatitis	Head and Neck Cancer|Mucositis|Solid Tumors|Squamous Cell Carcinoma|Stomatitis	Parallel Assignment	Interventional	Treatment	Randomized	Palifermin for the Reduction of Oral Mucositis in Patients With Locally Advanced Head and Neck Cancer	2		NA	0.9587	Cochran-Mantel-Haenszel					NA	All	188	Completed	Phase 3
NCT00101582	4513414	8262694	Number of Participants With Unplanned Breaks in Radiotherapy	cisplatin	Placebo|palifermin|cisplatin chemotherapy|Radiotherapy	Drug|Drug|Drug|Radiation	head and neck neoplasms|mucositis|stomatitis	Head and Neck Cancer|Mucositis|Solid Tumors|Squamous Cell Carcinoma|Stomatitis	Parallel Assignment	Interventional	Treatment	Randomized	Palifermin for the Reduction of Oral Mucositis in Patients With Locally Advanced Head and Neck Cancer	2	Chi-Square Statistic	0.0027	0.9587	Cochran-Mantel-Haenszel			95		NA	All	188	Completed	Phase 3
NCT00101582	4513416	8262695	Number of Participants With Unplanned Breaks in Cisplatin Chemotherapy Treatment	cisplatin	Placebo|palifermin|cisplatin chemotherapy|Radiotherapy	Drug|Drug|Drug|Radiation	head and neck neoplasms|mucositis|stomatitis	Head and Neck Cancer|Mucositis|Solid Tumors|Squamous Cell Carcinoma|Stomatitis	Parallel Assignment	Interventional	Treatment	Randomized	Palifermin for the Reduction of Oral Mucositis in Patients With Locally Advanced Head and Neck Cancer	2	Chi-Square Statistic	0.9039	0.3417	Cochran-Mantel-Haenszel			95		NA	All	188	Completed	Phase 3
NCT00101582	4513415	8262695	Number of Participants With Unplanned Breaks in Cisplatin Chemotherapy Treatment	cisplatin	Placebo|palifermin|cisplatin chemotherapy|Radiotherapy	Drug|Drug|Drug|Radiation	head and neck neoplasms|mucositis|stomatitis	Head and Neck Cancer|Mucositis|Solid Tumors|Squamous Cell Carcinoma|Stomatitis	Parallel Assignment	Interventional	Treatment	Randomized	Palifermin for the Reduction of Oral Mucositis in Patients With Locally Advanced Head and Neck Cancer	2		NA	0.6835	Cochran-Mantel-Haenszel					NA	All	188	Completed	Phase 3
NCT00101582	4513418	8262696	Total Dose of Opioid Analgesics Used for Mucositis Within 15 Weeks	cisplatin	Placebo|palifermin|cisplatin chemotherapy|Radiotherapy	Drug|Drug|Drug|Radiation	head and neck neoplasms|mucositis|stomatitis	Head and Neck Cancer|Mucositis|Solid Tumors|Squamous Cell Carcinoma|Stomatitis	Parallel Assignment	Interventional	Treatment	Randomized	Palifermin for the Reduction of Oral Mucositis in Patients With Locally Advanced Head and Neck Cancer	2	Chi-Square Statistic	1.3901	0.2384	Cochran-Mantel-Haenszel			95		NA	All	188	Completed	Phase 3
NCT00101582	4513417	8262696	Total Dose of Opioid Analgesics Used for Mucositis Within 15 Weeks	cisplatin	Placebo|palifermin|cisplatin chemotherapy|Radiotherapy	Drug|Drug|Drug|Radiation	head and neck neoplasms|mucositis|stomatitis	Head and Neck Cancer|Mucositis|Solid Tumors|Squamous Cell Carcinoma|Stomatitis	Parallel Assignment	Interventional	Treatment	Randomized	Palifermin for the Reduction of Oral Mucositis in Patients With Locally Advanced Head and Neck Cancer	2		NA	0.6835	Cochran-Mantel-Haenszel					NA	All	188	Completed	Phase 3
NCT00101582	4513420	8262697	Patient-Reported Mouth and Throat Soreness Score	cisplatin	Placebo|palifermin|cisplatin chemotherapy|Radiotherapy	Drug|Drug|Drug|Radiation	head and neck neoplasms|mucositis|stomatitis	Head and Neck Cancer|Mucositis|Solid Tumors|Squamous Cell Carcinoma|Stomatitis	Parallel Assignment	Interventional	Treatment	Randomized	Palifermin for the Reduction of Oral Mucositis in Patients With Locally Advanced Head and Neck Cancer	2	Chi-Square Statistic	3.2548	0.0712	Cochran-Mantel-Haenszel			95		NA	All	188	Completed	Phase 3
NCT00101582	4513419	8262697	Patient-Reported Mouth and Throat Soreness Score	cisplatin	Placebo|palifermin|cisplatin chemotherapy|Radiotherapy	Drug|Drug|Drug|Radiation	head and neck neoplasms|mucositis|stomatitis	Head and Neck Cancer|Mucositis|Solid Tumors|Squamous Cell Carcinoma|Stomatitis	Parallel Assignment	Interventional	Treatment	Randomized	Palifermin for the Reduction of Oral Mucositis in Patients With Locally Advanced Head and Neck Cancer	2		NA	0.2849	Cochran-Mantel-Haenszel					NA	All	188	Completed	Phase 3
NCT00101582	4513422	8262698	Number of Participants With Xerostomia at Month 4 (Grade 2 or Higher)	cisplatin	Placebo|palifermin|cisplatin chemotherapy|Radiotherapy	Drug|Drug|Drug|Radiation	head and neck neoplasms|mucositis|stomatitis	Head and Neck Cancer|Mucositis|Solid Tumors|Squamous Cell Carcinoma|Stomatitis	Parallel Assignment	Interventional	Treatment	Randomized	Palifermin for the Reduction of Oral Mucositis in Patients With Locally Advanced Head and Neck Cancer	2	Chi-Square Statistic	3.9715	0.0463	Cochran-Mantel-Haenszel			95		NA	All	188	Completed	Phase 3
NCT00101582	4513421	8262698	Number of Participants With Xerostomia at Month 4 (Grade 2 or Higher)	cisplatin	Placebo|palifermin|cisplatin chemotherapy|Radiotherapy	Drug|Drug|Drug|Radiation	head and neck neoplasms|mucositis|stomatitis	Head and Neck Cancer|Mucositis|Solid Tumors|Squamous Cell Carcinoma|Stomatitis	Parallel Assignment	Interventional	Treatment	Randomized	Palifermin for the Reduction of Oral Mucositis in Patients With Locally Advanced Head and Neck Cancer	2		NA	0.2314	Cochran-Mantel-Haenszel					NA	All	188	Completed	Phase 3
NCT00101582	4513423	8262699	Time to Onset of Severe (WHO Grade 3 or 4) Oral Mucositis	cisplatin	Placebo|palifermin|cisplatin chemotherapy|Radiotherapy	Drug|Drug|Drug|Radiation	head and neck neoplasms|mucositis|stomatitis	Head and Neck Cancer|Mucositis|Solid Tumors|Squamous Cell Carcinoma|Stomatitis	Parallel Assignment	Interventional	Treatment	Randomized	Palifermin for the Reduction of Oral Mucositis in Patients With Locally Advanced Head and Neck Cancer	2		NA	0.1566	Stratified Log-Rank test					NA	All	188	Completed	Phase 3
NCT00101582	4513424	8262699	Time to Onset of Severe (WHO Grade 3 or 4) Oral Mucositis	cisplatin	Placebo|palifermin|cisplatin chemotherapy|Radiotherapy	Drug|Drug|Drug|Radiation	head and neck neoplasms|mucositis|stomatitis	Head and Neck Cancer|Mucositis|Solid Tumors|Squamous Cell Carcinoma|Stomatitis	Parallel Assignment	Interventional	Treatment	Randomized	Palifermin for the Reduction of Oral Mucositis in Patients With Locally Advanced Head and Neck Cancer	2	Hazard Ratio (HR)	0.6603	0.0261	Stratified Log-Rank test	0.4546	0.9592	95		NA	All	188	Completed	Phase 3
NCT00101582	4513425	8262700	Duration of Severe (WHO Grade 3 or 4) Oral Mucositis	cisplatin	Placebo|palifermin|cisplatin chemotherapy|Radiotherapy	Drug|Drug|Drug|Radiation	head and neck neoplasms|mucositis|stomatitis	Head and Neck Cancer|Mucositis|Solid Tumors|Squamous Cell Carcinoma|Stomatitis	Parallel Assignment	Interventional	Treatment	Randomized	Palifermin for the Reduction of Oral Mucositis in Patients With Locally Advanced Head and Neck Cancer	2		NA	0.1122	Cochran-Mantel-Haenszel					NA	All	188	Completed	Phase 3
NCT00101582	4513426	8262700	Duration of Severe (WHO Grade 3 or 4) Oral Mucositis	cisplatin	Placebo|palifermin|cisplatin chemotherapy|Radiotherapy	Drug|Drug|Drug|Radiation	head and neck neoplasms|mucositis|stomatitis	Head and Neck Cancer|Mucositis|Solid Tumors|Squamous Cell Carcinoma|Stomatitis	Parallel Assignment	Interventional	Treatment	Randomized	Palifermin for the Reduction of Oral Mucositis in Patients With Locally Advanced Head and Neck Cancer	2	Chi-Square Statistic	5.8002	0.016	Cochran-Mantel-Haenszel			95		NA	All	188	Completed	Phase 3
NCT00101582	4513427	8262701	Number of Participants With Severe (Grade 3 or 4) Oral Mucositis	cisplatin	Placebo|palifermin|cisplatin chemotherapy|Radiotherapy	Drug|Drug|Drug|Radiation	head and neck neoplasms|mucositis|stomatitis	Head and Neck Cancer|Mucositis|Solid Tumors|Squamous Cell Carcinoma|Stomatitis	Parallel Assignment	Interventional	Treatment	Randomized	Palifermin for the Reduction of Oral Mucositis in Patients With Locally Advanced Head and Neck Cancer	2	Chi-Square Statistic	4.1764	0.041	Cochran-Mantel-Haenszel			95		NA	All	188	Completed	Phase 3
NCT00101686	4513390	8262653	Survival Time at Last Follow-Up Visit: Bevacizumab With FOLFIRI, mIFL	bevacizumab|irinotecan|fluorouracil|capecitabine	Modified Bolus 5-FU/LV with Irinotecan|FOLFIRI + bevacizumab|miFL + bevacizumab|Infusional 5-FU/LV with Irinotecan|Oral Capecitabine with Irinotecan	Drug|Drug|Drug|Drug|Drug	colorectal neoplasms	Colorectal Neoplasms	Parallel Assignment	Interventional	Treatment	Randomized	Trial Of Irinotecan In Combination With Three Methods Of Administration Of Fluoropyrimidine.	5	Hazard Ratio (HR)	1.794	0.037	Log Rank	1.12	2.88	95		NA	All	547	Completed	Phase 3
NCT00101686	4513393	8262655	Overall Response: Bevacizumab With FOLFIRI, mIFL	bevacizumab|irinotecan|fluorouracil|capecitabine	Modified Bolus 5-FU/LV with Irinotecan|FOLFIRI + bevacizumab|miFL + bevacizumab|Infusional 5-FU/LV with Irinotecan|Oral Capecitabine with Irinotecan	Drug|Drug|Drug|Drug|Drug	colorectal neoplasms	Colorectal Neoplasms	Parallel Assignment	Interventional	Treatment	Randomized	Trial Of Irinotecan In Combination With Three Methods Of Administration Of Fluoropyrimidine.	5	F-distribution method	57.9	NA		44.08	70.86	95		NA	All	547	Completed	Phase 3
NCT00101686	4513392	8262655	Overall Response: Bevacizumab With FOLFIRI, mIFL	bevacizumab|irinotecan|fluorouracil|capecitabine	Modified Bolus 5-FU/LV with Irinotecan|FOLFIRI + bevacizumab|miFL + bevacizumab|Infusional 5-FU/LV with Irinotecan|Oral Capecitabine with Irinotecan	Drug|Drug|Drug|Drug|Drug	colorectal neoplasms	Colorectal Neoplasms	Parallel Assignment	Interventional	Treatment	Randomized	Trial Of Irinotecan In Combination With Three Methods Of Administration Of Fluoropyrimidine.	5	F-distribution method	53.3	NA		40	66.33	95		NA	All	547	Completed	Phase 3
NCT00101686	4513391	8262655	Overall Response: Bevacizumab With FOLFIRI, mIFL	bevacizumab|irinotecan|fluorouracil|capecitabine	Modified Bolus 5-FU/LV with Irinotecan|FOLFIRI + bevacizumab|miFL + bevacizumab|Infusional 5-FU/LV with Irinotecan|Oral Capecitabine with Irinotecan	Drug|Drug|Drug|Drug|Drug	colorectal neoplasms	Colorectal Neoplasms	Parallel Assignment	Interventional	Treatment	Randomized	Trial Of Irinotecan In Combination With Three Methods Of Administration Of Fluoropyrimidine.	5		NA	0.7388	Cochran-Mantel-Haenszel					NA	All	547	Completed	Phase 3
NCT00101686	4513394	8262656	Time to Progression: Bevacizumab With FOLFIRI, mIFL	bevacizumab|irinotecan|fluorouracil|capecitabine	Modified Bolus 5-FU/LV with Irinotecan|FOLFIRI + bevacizumab|miFL + bevacizumab|Infusional 5-FU/LV with Irinotecan|Oral Capecitabine with Irinotecan	Drug|Drug|Drug|Drug|Drug	colorectal neoplasms	Colorectal Neoplasms	Parallel Assignment	Interventional	Treatment	Randomized	Trial Of Irinotecan In Combination With Three Methods Of Administration Of Fluoropyrimidine.	5	Hazard Ratio (HR)	1.269	0.2835	Log Rank	0.75	2.15	95		NA	All	547	Completed	Phase 3
NCT00101686	4513395	8262657	Survival Time: Celecoxib and Placebo	bevacizumab|irinotecan|fluorouracil|capecitabine	Modified Bolus 5-FU/LV with Irinotecan|FOLFIRI + bevacizumab|miFL + bevacizumab|Infusional 5-FU/LV with Irinotecan|Oral Capecitabine with Irinotecan	Drug|Drug|Drug|Drug|Drug	colorectal neoplasms	Colorectal Neoplasms	Parallel Assignment	Interventional	Treatment	Randomized	Trial Of Irinotecan In Combination With Three Methods Of Administration Of Fluoropyrimidine.	5	Hazard Ratio (HR)	1.08	0.5316	Log Rank	0.86	1.36	95		NA	All	547	Completed	Phase 3
NCT00101686	4513397	8262658	Overall Response: Celecoxib and Placebo	bevacizumab|irinotecan|fluorouracil|capecitabine	Modified Bolus 5-FU/LV with Irinotecan|FOLFIRI + bevacizumab|miFL + bevacizumab|Infusional 5-FU/LV with Irinotecan|Oral Capecitabine with Irinotecan	Drug|Drug|Drug|Drug|Drug	colorectal neoplasms	Colorectal Neoplasms	Parallel Assignment	Interventional	Treatment	Randomized	Trial Of Irinotecan In Combination With Three Methods Of Administration Of Fluoropyrimidine.	5	F-distribution method	46.5	NA		39.76	53.42	95		NA	All	547	Completed	Phase 3
NCT00101686	4513396	8262658	Overall Response: Celecoxib and Placebo	bevacizumab|irinotecan|fluorouracil|capecitabine	Modified Bolus 5-FU/LV with Irinotecan|FOLFIRI + bevacizumab|miFL + bevacizumab|Infusional 5-FU/LV with Irinotecan|Oral Capecitabine with Irinotecan	Drug|Drug|Drug|Drug|Drug	colorectal neoplasms	Colorectal Neoplasms	Parallel Assignment	Interventional	Treatment	Randomized	Trial Of Irinotecan In Combination With Three Methods Of Administration Of Fluoropyrimidine.	5		NA	0.1559	Cochran-Mantel-Haenszel					NA	All	547	Completed	Phase 3
NCT00101686	4513398	8262658	Overall Response: Celecoxib and Placebo	bevacizumab|irinotecan|fluorouracil|capecitabine	Modified Bolus 5-FU/LV with Irinotecan|FOLFIRI + bevacizumab|miFL + bevacizumab|Infusional 5-FU/LV with Irinotecan|Oral Capecitabine with Irinotecan	Drug|Drug|Drug|Drug|Drug	colorectal neoplasms	Colorectal Neoplasms	Parallel Assignment	Interventional	Treatment	Randomized	Trial Of Irinotecan In Combination With Three Methods Of Administration Of Fluoropyrimidine.	5	F-distribution method	39.4	NA		32.83	46.34	95		NA	All	547	Completed	Phase 3
NCT00101686	4513399	8262659	Time to Progression : Celecoxib and Placebo	bevacizumab|irinotecan|fluorouracil|capecitabine	Modified Bolus 5-FU/LV with Irinotecan|FOLFIRI + bevacizumab|miFL + bevacizumab|Infusional 5-FU/LV with Irinotecan|Oral Capecitabine with Irinotecan	Drug|Drug|Drug|Drug|Drug	colorectal neoplasms	Colorectal Neoplasms	Parallel Assignment	Interventional	Treatment	Randomized	Trial Of Irinotecan In Combination With Three Methods Of Administration Of Fluoropyrimidine.	5	Hazard Ratio (HR)	1.068	0.7163	Log Rank	0.86	1.33	95		NA	All	547	Completed	Phase 3
NCT00101686	4513402	8262661	Survival Time: FOLFIRI, mIFL and CapeIRI	bevacizumab|irinotecan|fluorouracil|capecitabine	Modified Bolus 5-FU/LV with Irinotecan|FOLFIRI + bevacizumab|miFL + bevacizumab|Infusional 5-FU/LV with Irinotecan|Oral Capecitabine with Irinotecan	Drug|Drug|Drug|Drug|Drug	colorectal neoplasms	Colorectal Neoplasms	Parallel Assignment	Interventional	Treatment	Randomized	Trial Of Irinotecan In Combination With Three Methods Of Administration Of Fluoropyrimidine.	5	Hazard Ratio (HR)	1.268	0.0879	Log Rank	0.96	1.68	95		NA	All	547	Completed	Phase 3
NCT00101686	4513401	8262661	Survival Time: FOLFIRI, mIFL and CapeIRI	bevacizumab|irinotecan|fluorouracil|capecitabine	Modified Bolus 5-FU/LV with Irinotecan|FOLFIRI + bevacizumab|miFL + bevacizumab|Infusional 5-FU/LV with Irinotecan|Oral Capecitabine with Irinotecan	Drug|Drug|Drug|Drug|Drug	colorectal neoplasms	Colorectal Neoplasms	Parallel Assignment	Interventional	Treatment	Randomized	Trial Of Irinotecan In Combination With Three Methods Of Administration Of Fluoropyrimidine.	5	Hazard Ratio (HR)	1.19	0.2765	Log Rank	0.9	1.58	95		NA	All	547	Completed	Phase 3
NCT00101686	4513400	8262661	Survival Time: FOLFIRI, mIFL and CapeIRI	bevacizumab|irinotecan|fluorouracil|capecitabine	Modified Bolus 5-FU/LV with Irinotecan|FOLFIRI + bevacizumab|miFL + bevacizumab|Infusional 5-FU/LV with Irinotecan|Oral Capecitabine with Irinotecan	Drug|Drug|Drug|Drug|Drug	colorectal neoplasms	Colorectal Neoplasms	Parallel Assignment	Interventional	Treatment	Randomized	Trial Of Irinotecan In Combination With Three Methods Of Administration Of Fluoropyrimidine.	5	Hazard Ratio (HR)	1.049	0.9364	Log Rank	0.8	1.38	95		NA	All	547	Completed	Phase 3
NCT00101686	4513403	8262662	Overall Response: FOLFIRI, mIFL and CapeIRI	bevacizumab|irinotecan|fluorouracil|capecitabine	Modified Bolus 5-FU/LV with Irinotecan|FOLFIRI + bevacizumab|miFL + bevacizumab|Infusional 5-FU/LV with Irinotecan|Oral Capecitabine with Irinotecan	Drug|Drug|Drug|Drug|Drug	colorectal neoplasms	Colorectal Neoplasms	Parallel Assignment	Interventional	Treatment	Randomized	Trial Of Irinotecan In Combination With Three Methods Of Administration Of Fluoropyrimidine.	5		NA	0.4395	Cochran-Mantel-Haenszel					NA	All	547	Completed	Phase 3
NCT00101686	4513405	8262662	Overall Response: FOLFIRI, mIFL and CapeIRI	bevacizumab|irinotecan|fluorouracil|capecitabine	Modified Bolus 5-FU/LV with Irinotecan|FOLFIRI + bevacizumab|miFL + bevacizumab|Infusional 5-FU/LV with Irinotecan|Oral Capecitabine with Irinotecan	Drug|Drug|Drug|Drug|Drug	colorectal neoplasms	Colorectal Neoplasms	Parallel Assignment	Interventional	Treatment	Randomized	Trial Of Irinotecan In Combination With Three Methods Of Administration Of Fluoropyrimidine.	5		NA	0.4751	Cochran-Mantel-Haenszel					NA	All	547	Completed	Phase 3
NCT00101686	4513407	8262662	Overall Response: FOLFIRI, mIFL and CapeIRI	bevacizumab|irinotecan|fluorouracil|capecitabine	Modified Bolus 5-FU/LV with Irinotecan|FOLFIRI + bevacizumab|miFL + bevacizumab|Infusional 5-FU/LV with Irinotecan|Oral Capecitabine with Irinotecan	Drug|Drug|Drug|Drug|Drug	colorectal neoplasms	Colorectal Neoplasms	Parallel Assignment	Interventional	Treatment	Randomized	Trial Of Irinotecan In Combination With Three Methods Of Administration Of Fluoropyrimidine.	5	F-distribution method	43.3	NA		34.95	51.86	95		NA	All	547	Completed	Phase 3
NCT00101686	4513404	8262662	Overall Response: FOLFIRI, mIFL and CapeIRI	bevacizumab|irinotecan|fluorouracil|capecitabine	Modified Bolus 5-FU/LV with Irinotecan|FOLFIRI + bevacizumab|miFL + bevacizumab|Infusional 5-FU/LV with Irinotecan|Oral Capecitabine with Irinotecan	Drug|Drug|Drug|Drug|Drug	colorectal neoplasms	Colorectal Neoplasms	Parallel Assignment	Interventional	Treatment	Randomized	Trial Of Irinotecan In Combination With Three Methods Of Administration Of Fluoropyrimidine.	5		NA	0.1591	Cochran-Mantel-Haenszel					NA	All	547	Completed	Phase 3
NCT00101686	4513408	8262662	Overall Response: FOLFIRI, mIFL and CapeIRI	bevacizumab|irinotecan|fluorouracil|capecitabine	Modified Bolus 5-FU/LV with Irinotecan|FOLFIRI + bevacizumab|miFL + bevacizumab|Infusional 5-FU/LV with Irinotecan|Oral Capecitabine with Irinotecan	Drug|Drug|Drug|Drug|Drug	colorectal neoplasms	Colorectal Neoplasms	Parallel Assignment	Interventional	Treatment	Randomized	Trial Of Irinotecan In Combination With Three Methods Of Administration Of Fluoropyrimidine.	5	F-distribution method	47.2	NA		38.85	55.71	95		NA	All	547	Completed	Phase 3
NCT00101686	4513406	8262662	Overall Response: FOLFIRI, mIFL and CapeIRI	bevacizumab|irinotecan|fluorouracil|capecitabine	Modified Bolus 5-FU/LV with Irinotecan|FOLFIRI + bevacizumab|miFL + bevacizumab|Infusional 5-FU/LV with Irinotecan|Oral Capecitabine with Irinotecan	Drug|Drug|Drug|Drug|Drug	colorectal neoplasms	Colorectal Neoplasms	Parallel Assignment	Interventional	Treatment	Randomized	Trial Of Irinotecan In Combination With Three Methods Of Administration Of Fluoropyrimidine.	5	F-distribution method	38.6	NA		30.66	47.06	95		NA	All	547	Completed	Phase 3
NCT00101686	4513410	8262663	Time to Progression: FOLFIRI, mIFL and CapeIRI	bevacizumab|irinotecan|fluorouracil|capecitabine	Modified Bolus 5-FU/LV with Irinotecan|FOLFIRI + bevacizumab|miFL + bevacizumab|Infusional 5-FU/LV with Irinotecan|Oral Capecitabine with Irinotecan	Drug|Drug|Drug|Drug|Drug	colorectal neoplasms	Colorectal Neoplasms	Parallel Assignment	Interventional	Treatment	Randomized	Trial Of Irinotecan In Combination With Three Methods Of Administration Of Fluoropyrimidine.	5	Hazard Ratio (HR)	1.368	0.0156	Log Rank	1.04	1.8	95		NA	All	547	Completed	Phase 3
NCT00101686	4513411	8262663	Time to Progression: FOLFIRI, mIFL and CapeIRI	bevacizumab|irinotecan|fluorouracil|capecitabine	Modified Bolus 5-FU/LV with Irinotecan|FOLFIRI + bevacizumab|miFL + bevacizumab|Infusional 5-FU/LV with Irinotecan|Oral Capecitabine with Irinotecan	Drug|Drug|Drug|Drug|Drug	colorectal neoplasms	Colorectal Neoplasms	Parallel Assignment	Interventional	Treatment	Randomized	Trial Of Irinotecan In Combination With Three Methods Of Administration Of Fluoropyrimidine.	5	Hazard Ratio (HR)	1.512	0.0042	Log Rank	1.16	1.97	95		NA	All	547	Completed	Phase 3
NCT00101686	4513409	8262663	Time to Progression: FOLFIRI, mIFL and CapeIRI	bevacizumab|irinotecan|fluorouracil|capecitabine	Modified Bolus 5-FU/LV with Irinotecan|FOLFIRI + bevacizumab|miFL + bevacizumab|Infusional 5-FU/LV with Irinotecan|Oral Capecitabine with Irinotecan	Drug|Drug|Drug|Drug|Drug	colorectal neoplasms	Colorectal Neoplasms	Parallel Assignment	Interventional	Treatment	Randomized	Trial Of Irinotecan In Combination With Three Methods Of Administration Of Fluoropyrimidine.	5	Hazard Ratio (HR)	1.057	0.4659	Log Rank	0.81	1.38	95		NA	All	547	Completed	Phase 3
NCT00101686	4513412	8262664	Time to Progression (TTP) at Primary Completion: FOLFIRI and mIFL	bevacizumab|irinotecan|fluorouracil|capecitabine	Modified Bolus 5-FU/LV with Irinotecan|FOLFIRI + bevacizumab|miFL + bevacizumab|Infusional 5-FU/LV with Irinotecan|Oral Capecitabine with Irinotecan	Drug|Drug|Drug|Drug|Drug	colorectal neoplasms	Colorectal Neoplasms	Parallel Assignment	Interventional	Treatment	Randomized	Trial Of Irinotecan In Combination With Three Methods Of Administration Of Fluoropyrimidine.	5	Hazard Ratio (HR)	1.433	0.0152	Log Rank	1.09	1.89	95		NA	All	547	Completed	Phase 3
NCT00101933	4513382	8262604	Change in Most Severe Seizures	NA	Medtronic DBS Therapy for epilepsy|Medtronic DBS Therapy for epilepsy	Device|Device	epilepsy	Epilepsy	Parallel Assignment	Interventional	Treatment	Randomized	SANTE - Stimulation of the Anterior Nucleus of the Thalamus for Epilepsy	2		NA	0.047	Wilcoxon (Mann-Whitney)					NA	All	157	Completed	Phase 3
NCT00101933	4513383	8262605	Alternative Primary Analysis: Change in Seizure Rate	NA	Medtronic DBS Therapy for epilepsy|Medtronic DBS Therapy for epilepsy	Device|Device	epilepsy	Epilepsy	Parallel Assignment	Interventional	Treatment	Randomized	SANTE - Stimulation of the Anterior Nucleus of the Thalamus for Epilepsy	2		NA	0.0387	Generalized Estimating Equations					NA	All	157	Completed	Phase 3
NCT00101933	4513384	8262606	Proportion of Treatment Failures	NA	Medtronic DBS Therapy for epilepsy|Medtronic DBS Therapy for epilepsy	Device|Device	epilepsy	Epilepsy	Parallel Assignment	Interventional	Treatment	Randomized	SANTE - Stimulation of the Anterior Nucleus of the Thalamus for Epilepsy	2		NA	1	Fisher Exact					NA	All	157	Completed	Phase 3
NCT00101933	4513385	8262607	Percentage Change in the Maximum Length of Seizure-free Intervals	NA	Medtronic DBS Therapy for epilepsy|Medtronic DBS Therapy for epilepsy	Device|Device	epilepsy	Epilepsy	Parallel Assignment	Interventional	Treatment	Randomized	SANTE - Stimulation of the Anterior Nucleus of the Thalamus for Epilepsy	2		NA	0.498	Wilcoxon (Mann-Whitney)					NA	All	157	Completed	Phase 3
NCT00101933	4513386	8262608	Change in Percentage of Days Seizure-free	NA	Medtronic DBS Therapy for epilepsy|Medtronic DBS Therapy for epilepsy	Device|Device	epilepsy	Epilepsy	Parallel Assignment	Interventional	Treatment	Randomized	SANTE - Stimulation of the Anterior Nucleus of the Thalamus for Epilepsy	2		NA	0.105	Wilcoxon (Mann-Whitney)					NA	All	157	Completed	Phase 3
NCT00101933	4513387	8262609	Seizure Responder Rate	NA	Medtronic DBS Therapy for epilepsy|Medtronic DBS Therapy for epilepsy	Device|Device	epilepsy	Epilepsy	Parallel Assignment	Interventional	Treatment	Randomized	SANTE - Stimulation of the Anterior Nucleus of the Thalamus for Epilepsy	2		NA	0.83	Fisher Exact					NA	All	157	Completed	Phase 3
NCT00101933	4513388	8262610	Incidence of Sudden Unexplained Death in Epilepsy (SUDEP)	NA	Medtronic DBS Therapy for epilepsy|Medtronic DBS Therapy for epilepsy	Device|Device	epilepsy	Epilepsy	Parallel Assignment	Interventional	Treatment	Randomized	SANTE - Stimulation of the Anterior Nucleus of the Thalamus for Epilepsy	2	Rate per 1000 years of stimulation	4.9	NA		0.6	17.79	95		NA	All	157	Completed	Phase 3
NCT00101933	4513389	8262612	Primary Analysis: Change in Seizure Rate	NA	Medtronic DBS Therapy for epilepsy|Medtronic DBS Therapy for epilepsy	Device|Device	epilepsy	Epilepsy	Parallel Assignment	Interventional	Treatment	Randomized	SANTE - Stimulation of the Anterior Nucleus of the Thalamus for Epilepsy	2		NA	0.0017	Generalized Estimating Equations					NA	All	157	Completed	Phase 3
NCT00102063	4513381	8262603	Change in Positive and Negative Syndrome Scale (PANSS) Total Score	aripiprazole	Aripiprazole tablet, 10 mg|Aripiprazole tablet, 30 mg|Placebo tablet	Drug|Drug|Drug	schizophrenia	Schizophrenia	Parallel Assignment	Interventional	Treatment	Randomized	Aripiprazole in Adolescents With Schizophrenia	3		NA	0.05	t-test, 2 sided					NA	All	302	Completed	Phase 3
NCT00102063	4513380	8262603	Change in Positive and Negative Syndrome Scale (PANSS) Total Score	aripiprazole	Aripiprazole tablet, 10 mg|Aripiprazole tablet, 30 mg|Placebo tablet	Drug|Drug|Drug	schizophrenia	Schizophrenia	Parallel Assignment	Interventional	Treatment	Randomized	Aripiprazole in Adolescents With Schizophrenia	3		NA	0.007	t-test, 2 sided					NA	All	302	Completed	Phase 3
NCT00102440	4513336	8262582	Percentage of Subjects Requiring Treatment for Gout Flares Between Weeks 8 and 52.	febuxostat|allopurinol	Febuxostat|Febuxostat|Allopurinol	Drug|Drug|Drug	gout	Gout	Parallel Assignment	Interventional	Treatment	Randomized	Febuxostat Versus Allopurinol Control Trial in Subjects With Gout	3		NA	0.266	Fisher Exact					NA	All	760	Completed	Phase 3
NCT00102440	4513338	8262582	Percentage of Subjects Requiring Treatment for Gout Flares Between Weeks 8 and 52.	febuxostat|allopurinol	Febuxostat|Febuxostat|Allopurinol	Drug|Drug|Drug	gout	Gout	Parallel Assignment	Interventional	Treatment	Randomized	Febuxostat Versus Allopurinol Control Trial in Subjects With Gout	3		NA	0.999	Fisher Exact					NA	All	760	Completed	Phase 3
NCT00102440	4513337	8262582	Percentage of Subjects Requiring Treatment for Gout Flares Between Weeks 8 and 52.	febuxostat|allopurinol	Febuxostat|Febuxostat|Allopurinol	Drug|Drug|Drug	gout	Gout	Parallel Assignment	Interventional	Treatment	Randomized	Febuxostat Versus Allopurinol Control Trial in Subjects With Gout	3		NA	0.229	Fisher Exact					NA	All	760	Completed	Phase 3
NCT00102440	4513340	8262583	Change From Baseline in Total Number of Tophi at Final Visit in Subjects With Palpable Tophi at Screening.	febuxostat|allopurinol	Febuxostat|Febuxostat|Allopurinol	Drug|Drug|Drug	gout	Gout	Parallel Assignment	Interventional	Treatment	Randomized	Febuxostat Versus Allopurinol Control Trial in Subjects With Gout	3		NA	0.444	Wilcoxon (Mann-Whitney)					NA	All	760	Completed	Phase 3
NCT00102440	4513339	8262583	Change From Baseline in Total Number of Tophi at Final Visit in Subjects With Palpable Tophi at Screening.	febuxostat|allopurinol	Febuxostat|Febuxostat|Allopurinol	Drug|Drug|Drug	gout	Gout	Parallel Assignment	Interventional	Treatment	Randomized	Febuxostat Versus Allopurinol Control Trial in Subjects With Gout	3		NA	0.719	Wilcoxon (Mann-Whitney)					NA	All	760	Completed	Phase 3
NCT00102440	4513341	8262583	Change From Baseline in Total Number of Tophi at Final Visit in Subjects With Palpable Tophi at Screening.	febuxostat|allopurinol	Febuxostat|Febuxostat|Allopurinol	Drug|Drug|Drug	gout	Gout	Parallel Assignment	Interventional	Treatment	Randomized	Febuxostat Versus Allopurinol Control Trial in Subjects With Gout	3		NA	0.657	Wilcoxon (Mann-Whitney)					NA	All	760	Completed	Phase 3
NCT00102440	4513344	8262584	Change From Baseline in Total Number of Tophi at Week 52 in Subjects With Palpable Tophi at Screening.	febuxostat|allopurinol	Febuxostat|Febuxostat|Allopurinol	Drug|Drug|Drug	gout	Gout	Parallel Assignment	Interventional	Treatment	Randomized	Febuxostat Versus Allopurinol Control Trial in Subjects With Gout	3		NA	0.507	Wilcoxon (Mann-Whitney)					NA	All	760	Completed	Phase 3
NCT00102440	4513343	8262584	Change From Baseline in Total Number of Tophi at Week 52 in Subjects With Palpable Tophi at Screening.	febuxostat|allopurinol	Febuxostat|Febuxostat|Allopurinol	Drug|Drug|Drug	gout	Gout	Parallel Assignment	Interventional	Treatment	Randomized	Febuxostat Versus Allopurinol Control Trial in Subjects With Gout	3		NA	0.188	Wilcoxon (Mann-Whitney)					NA	All	760	Completed	Phase 3
NCT00102440	4513342	8262584	Change From Baseline in Total Number of Tophi at Week 52 in Subjects With Palpable Tophi at Screening.	febuxostat|allopurinol	Febuxostat|Febuxostat|Allopurinol	Drug|Drug|Drug	gout	Gout	Parallel Assignment	Interventional	Treatment	Randomized	Febuxostat Versus Allopurinol Control Trial in Subjects With Gout	3		NA	0.362	Wilcoxon (Mann-Whitney)					NA	All	760	Completed	Phase 3
NCT00102440	4513346	8262585	Change From Baseline in Total Number of Tophi at Week 28 in Subjects With Palpable Tophi at Screening.	febuxostat|allopurinol	Febuxostat|Febuxostat|Allopurinol	Drug|Drug|Drug	gout	Gout	Parallel Assignment	Interventional	Treatment	Randomized	Febuxostat Versus Allopurinol Control Trial in Subjects With Gout	3		NA	0.32	Wilcoxon (Mann-Whitney)					NA	All	760	Completed	Phase 3
NCT00102440	4513347	8262585	Change From Baseline in Total Number of Tophi at Week 28 in Subjects With Palpable Tophi at Screening.	febuxostat|allopurinol	Febuxostat|Febuxostat|Allopurinol	Drug|Drug|Drug	gout	Gout	Parallel Assignment	Interventional	Treatment	Randomized	Febuxostat Versus Allopurinol Control Trial in Subjects With Gout	3		NA	0.674	Wilcoxon (Mann-Whitney)					NA	All	760	Completed	Phase 3
NCT00102440	4513345	8262585	Change From Baseline in Total Number of Tophi at Week 28 in Subjects With Palpable Tophi at Screening.	febuxostat|allopurinol	Febuxostat|Febuxostat|Allopurinol	Drug|Drug|Drug	gout	Gout	Parallel Assignment	Interventional	Treatment	Randomized	Febuxostat Versus Allopurinol Control Trial in Subjects With Gout	3		NA	0.411	Wilcoxon (Mann-Whitney)					NA	All	760	Completed	Phase 3
NCT00102440	4513348	8262586	Percent Change From Baseline in Tophus Size at Final Visit, as Determined by Physical Measurement, in Subjects With a Palpable Primary Tophus at Screening.	febuxostat|allopurinol	Febuxostat|Febuxostat|Allopurinol	Drug|Drug|Drug	gout	Gout	Parallel Assignment	Interventional	Treatment	Randomized	Febuxostat Versus Allopurinol Control Trial in Subjects With Gout	3		NA	0.246	Wilcoxon (Mann-Whitney)					NA	All	760	Completed	Phase 3
NCT00102440	4513350	8262586	Percent Change From Baseline in Tophus Size at Final Visit, as Determined by Physical Measurement, in Subjects With a Palpable Primary Tophus at Screening.	febuxostat|allopurinol	Febuxostat|Febuxostat|Allopurinol	Drug|Drug|Drug	gout	Gout	Parallel Assignment	Interventional	Treatment	Randomized	Febuxostat Versus Allopurinol Control Trial in Subjects With Gout	3		NA	0.08	Wilcoxon (Mann-Whitney)					NA	All	760	Completed	Phase 3
NCT00102440	4513349	8262586	Percent Change From Baseline in Tophus Size at Final Visit, as Determined by Physical Measurement, in Subjects With a Palpable Primary Tophus at Screening.	febuxostat|allopurinol	Febuxostat|Febuxostat|Allopurinol	Drug|Drug|Drug	gout	Gout	Parallel Assignment	Interventional	Treatment	Randomized	Febuxostat Versus Allopurinol Control Trial in Subjects With Gout	3		NA	0.372	Wilcoxon (Mann-Whitney)					NA	All	760	Completed	Phase 3
NCT00102440	4513351	8262587	Percent Change From Baseline in Tophus Size at Week 52, as Determined by Physical Measurement, in Subjects With a Palpable Primary Tophus at Screening.	febuxostat|allopurinol	Febuxostat|Febuxostat|Allopurinol	Drug|Drug|Drug	gout	Gout	Parallel Assignment	Interventional	Treatment	Randomized	Febuxostat Versus Allopurinol Control Trial in Subjects With Gout	3		NA	0.619	Wilcoxon (Mann-Whitney)					NA	All	760	Completed	Phase 3
NCT00102440	4513353	8262587	Percent Change From Baseline in Tophus Size at Week 52, as Determined by Physical Measurement, in Subjects With a Palpable Primary Tophus at Screening.	febuxostat|allopurinol	Febuxostat|Febuxostat|Allopurinol	Drug|Drug|Drug	gout	Gout	Parallel Assignment	Interventional	Treatment	Randomized	Febuxostat Versus Allopurinol Control Trial in Subjects With Gout	3		NA	0.083	Wilcoxon (Mann-Whitney)					NA	All	760	Completed	Phase 3
NCT00102440	4513352	8262587	Percent Change From Baseline in Tophus Size at Week 52, as Determined by Physical Measurement, in Subjects With a Palpable Primary Tophus at Screening.	febuxostat|allopurinol	Febuxostat|Febuxostat|Allopurinol	Drug|Drug|Drug	gout	Gout	Parallel Assignment	Interventional	Treatment	Randomized	Febuxostat Versus Allopurinol Control Trial in Subjects With Gout	3		NA	0.164	Wilcoxon (Mann-Whitney)					NA	All	760	Completed	Phase 3
NCT00102440	4513355	8262588	Percent Change From Baseline in Tophus Size at Week 28, as Determined by Physical Measurement, in Subjects With a Palpable Primary Tophus at Screening.	febuxostat|allopurinol	Febuxostat|Febuxostat|Allopurinol	Drug|Drug|Drug	gout	Gout	Parallel Assignment	Interventional	Treatment	Randomized	Febuxostat Versus Allopurinol Control Trial in Subjects With Gout	3		NA	0.011	Wilcoxon (Mann-Whitney)					NA	All	760	Completed	Phase 3
NCT00102440	4513354	8262588	Percent Change From Baseline in Tophus Size at Week 28, as Determined by Physical Measurement, in Subjects With a Palpable Primary Tophus at Screening.	febuxostat|allopurinol	Febuxostat|Febuxostat|Allopurinol	Drug|Drug|Drug	gout	Gout	Parallel Assignment	Interventional	Treatment	Randomized	Febuxostat Versus Allopurinol Control Trial in Subjects With Gout	3		NA	0.024	Wilcoxon (Mann-Whitney)					NA	All	760	Completed	Phase 3
NCT00102440	4513356	8262588	Percent Change From Baseline in Tophus Size at Week 28, as Determined by Physical Measurement, in Subjects With a Palpable Primary Tophus at Screening.	febuxostat|allopurinol	Febuxostat|Febuxostat|Allopurinol	Drug|Drug|Drug	gout	Gout	Parallel Assignment	Interventional	Treatment	Randomized	Febuxostat Versus Allopurinol Control Trial in Subjects With Gout	3		NA	0.999	Wilcoxon (Mann-Whitney)					NA	All	760	Completed	Phase 3
NCT00102440	4513357	8262589	Percent Change From Baseline in Serum Urate Levels at Final Visit	febuxostat|allopurinol	Febuxostat|Febuxostat|Allopurinol	Drug|Drug|Drug	gout	Gout	Parallel Assignment	Interventional	Treatment	Randomized	Febuxostat Versus Allopurinol Control Trial in Subjects With Gout	3		NA	0.001	ANOVA					NA	All	760	Completed	Phase 3
NCT00102440	4513359	8262589	Percent Change From Baseline in Serum Urate Levels at Final Visit	febuxostat|allopurinol	Febuxostat|Febuxostat|Allopurinol	Drug|Drug|Drug	gout	Gout	Parallel Assignment	Interventional	Treatment	Randomized	Febuxostat Versus Allopurinol Control Trial in Subjects With Gout	3		NA	0.001	ANOVA					NA	All	760	Completed	Phase 3
NCT00102440	4513358	8262589	Percent Change From Baseline in Serum Urate Levels at Final Visit	febuxostat|allopurinol	Febuxostat|Febuxostat|Allopurinol	Drug|Drug|Drug	gout	Gout	Parallel Assignment	Interventional	Treatment	Randomized	Febuxostat Versus Allopurinol Control Trial in Subjects With Gout	3		NA	0.001	ANOVA					NA	All	760	Completed	Phase 3
NCT00102440	4513362	8262590	Percent Change From Baseline in Serum Urate Levels at Week 52.	febuxostat|allopurinol	Febuxostat|Febuxostat|Allopurinol	Drug|Drug|Drug	gout	Gout	Parallel Assignment	Interventional	Treatment	Randomized	Febuxostat Versus Allopurinol Control Trial in Subjects With Gout	3		NA	0.001	ANOVA					NA	All	760	Completed	Phase 3
NCT00102440	4513361	8262590	Percent Change From Baseline in Serum Urate Levels at Week 52.	febuxostat|allopurinol	Febuxostat|Febuxostat|Allopurinol	Drug|Drug|Drug	gout	Gout	Parallel Assignment	Interventional	Treatment	Randomized	Febuxostat Versus Allopurinol Control Trial in Subjects With Gout	3		NA	0.001	ANOVA					NA	All	760	Completed	Phase 3
NCT00102440	4513360	8262590	Percent Change From Baseline in Serum Urate Levels at Week 52.	febuxostat|allopurinol	Febuxostat|Febuxostat|Allopurinol	Drug|Drug|Drug	gout	Gout	Parallel Assignment	Interventional	Treatment	Randomized	Febuxostat Versus Allopurinol Control Trial in Subjects With Gout	3		NA	0.006	ANOVA					NA	All	760	Completed	Phase 3
NCT00102440	4513364	8262591	Percent Change From Baseline in Serum Urate Levels at Week 28.	febuxostat|allopurinol	Febuxostat|Febuxostat|Allopurinol	Drug|Drug|Drug	gout	Gout	Parallel Assignment	Interventional	Treatment	Randomized	Febuxostat Versus Allopurinol Control Trial in Subjects With Gout	3		NA	0.001	ANOVA					NA	All	760	Completed	Phase 3
NCT00102440	4513365	8262591	Percent Change From Baseline in Serum Urate Levels at Week 28.	febuxostat|allopurinol	Febuxostat|Febuxostat|Allopurinol	Drug|Drug|Drug	gout	Gout	Parallel Assignment	Interventional	Treatment	Randomized	Febuxostat Versus Allopurinol Control Trial in Subjects With Gout	3		NA	0.001	ANOVA					NA	All	760	Completed	Phase 3
NCT00102440	4513363	8262591	Percent Change From Baseline in Serum Urate Levels at Week 28.	febuxostat|allopurinol	Febuxostat|Febuxostat|Allopurinol	Drug|Drug|Drug	gout	Gout	Parallel Assignment	Interventional	Treatment	Randomized	Febuxostat Versus Allopurinol Control Trial in Subjects With Gout	3		NA	0.001	ANOVA					NA	All	760	Completed	Phase 3
NCT00102440	4513368	8262592	Percentage of Subjects With Serum Urate <6.0 mg/dL at Final Visit	febuxostat|allopurinol	Febuxostat|Febuxostat|Allopurinol	Drug|Drug|Drug	gout	Gout	Parallel Assignment	Interventional	Treatment	Randomized	Febuxostat Versus Allopurinol Control Trial in Subjects With Gout	3		NA	0.001	Fisher Exact					NA	All	760	Completed	Phase 3
NCT00102440	4513366	8262592	Percentage of Subjects With Serum Urate <6.0 mg/dL at Final Visit	febuxostat|allopurinol	Febuxostat|Febuxostat|Allopurinol	Drug|Drug|Drug	gout	Gout	Parallel Assignment	Interventional	Treatment	Randomized	Febuxostat Versus Allopurinol Control Trial in Subjects With Gout	3		NA	0.164	Fisher Exact					NA	All	760	Completed	Phase 3
NCT00102440	4513367	8262592	Percentage of Subjects With Serum Urate <6.0 mg/dL at Final Visit	febuxostat|allopurinol	Febuxostat|Febuxostat|Allopurinol	Drug|Drug|Drug	gout	Gout	Parallel Assignment	Interventional	Treatment	Randomized	Febuxostat Versus Allopurinol Control Trial in Subjects With Gout	3		NA	0.001	Fisher Exact					NA	All	760	Completed	Phase 3
NCT00102440	4513370	8262593	Percentage of Subjects With Serum Urate <6.0 mg/dL at Week 52 Visit	febuxostat|allopurinol	Febuxostat|Febuxostat|Allopurinol	Drug|Drug|Drug	gout	Gout	Parallel Assignment	Interventional	Treatment	Randomized	Febuxostat Versus Allopurinol Control Trial in Subjects With Gout	3		NA	0.001	Fisher Exact					NA	All	760	Completed	Phase 3
NCT00102440	4513371	8262593	Percentage of Subjects With Serum Urate <6.0 mg/dL at Week 52 Visit	febuxostat|allopurinol	Febuxostat|Febuxostat|Allopurinol	Drug|Drug|Drug	gout	Gout	Parallel Assignment	Interventional	Treatment	Randomized	Febuxostat Versus Allopurinol Control Trial in Subjects With Gout	3		NA	0.001	Fisher Exact					NA	All	760	Completed	Phase 3
NCT00102440	4513369	8262593	Percentage of Subjects With Serum Urate <6.0 mg/dL at Week 52 Visit	febuxostat|allopurinol	Febuxostat|Febuxostat|Allopurinol	Drug|Drug|Drug	gout	Gout	Parallel Assignment	Interventional	Treatment	Randomized	Febuxostat Versus Allopurinol Control Trial in Subjects With Gout	3		NA	0.883	Fisher Exact					NA	All	760	Completed	Phase 3
NCT00102440	4513374	8262594	Percentage of Subjects With Serum Urate <6.0 mg/dL at Week 28 Visit	febuxostat|allopurinol	Febuxostat|Febuxostat|Allopurinol	Drug|Drug|Drug	gout	Gout	Parallel Assignment	Interventional	Treatment	Randomized	Febuxostat Versus Allopurinol Control Trial in Subjects With Gout	3		NA	0.001	Fisher Exact					NA	All	760	Completed	Phase 3
NCT00102440	4513373	8262594	Percentage of Subjects With Serum Urate <6.0 mg/dL at Week 28 Visit	febuxostat|allopurinol	Febuxostat|Febuxostat|Allopurinol	Drug|Drug|Drug	gout	Gout	Parallel Assignment	Interventional	Treatment	Randomized	Febuxostat Versus Allopurinol Control Trial in Subjects With Gout	3		NA	0.001	Fisher Exact					NA	All	760	Completed	Phase 3
NCT00102440	4513372	8262594	Percentage of Subjects With Serum Urate <6.0 mg/dL at Week 28 Visit	febuxostat|allopurinol	Febuxostat|Febuxostat|Allopurinol	Drug|Drug|Drug	gout	Gout	Parallel Assignment	Interventional	Treatment	Randomized	Febuxostat Versus Allopurinol Control Trial in Subjects With Gout	3		NA	0.031	Fisher Exact					NA	All	760	Completed	Phase 3
NCT00102440	4513377	8262595	Percentage of Subjects With the Last 3 Serum Urate Levels <6.0 Milligrams Per Deciliter (mg/dL)	febuxostat|allopurinol	Febuxostat|Febuxostat|Allopurinol	Drug|Drug|Drug	gout	Gout	Parallel Assignment	Interventional	Treatment	Randomized	Febuxostat Versus Allopurinol Control Trial in Subjects With Gout	3		NA	0.001	Fisher Exact					NA	All	760	Completed	Phase 3
NCT00102440	4513379	8262595	Percentage of Subjects With the Last 3 Serum Urate Levels <6.0 Milligrams Per Deciliter (mg/dL)	febuxostat|allopurinol	Febuxostat|Febuxostat|Allopurinol	Drug|Drug|Drug	gout	Gout	Parallel Assignment	Interventional	Treatment	Randomized	Febuxostat Versus Allopurinol Control Trial in Subjects With Gout	3	Difference in percentage	32	NA		23.1	41.3	97.5		NA	All	760	Completed	Phase 3
NCT00102440	4513376	8262595	Percentage of Subjects With the Last 3 Serum Urate Levels <6.0 Milligrams Per Deciliter (mg/dL)	febuxostat|allopurinol	Febuxostat|Febuxostat|Allopurinol	Drug|Drug|Drug	gout	Gout	Parallel Assignment	Interventional	Treatment	Randomized	Febuxostat Versus Allopurinol Control Trial in Subjects With Gout	3		NA	0.001	Fisher Exact					NA	All	760	Completed	Phase 3
NCT00102440	4513375	8262595	Percentage of Subjects With the Last 3 Serum Urate Levels <6.0 Milligrams Per Deciliter (mg/dL)	febuxostat|allopurinol	Febuxostat|Febuxostat|Allopurinol	Drug|Drug|Drug	gout	Gout	Parallel Assignment	Interventional	Treatment	Randomized	Febuxostat Versus Allopurinol Control Trial in Subjects With Gout	3		NA	0.072	Fisher Exact					NA	All	760	Completed	Phase 3
NCT00102440	4513378	8262595	Percentage of Subjects With the Last 3 Serum Urate Levels <6.0 Milligrams Per Deciliter (mg/dL)	febuxostat|allopurinol	Febuxostat|Febuxostat|Allopurinol	Drug|Drug|Drug	gout	Gout	Parallel Assignment	Interventional	Treatment	Randomized	Febuxostat Versus Allopurinol Control Trial in Subjects With Gout	3	Difference in percentage	41	NA		31.5	49.5	97.5		NA	All	760	Completed	Phase 3
NCT00102960	4513326	8262534	Time to First Hospitalization	lamivudine|efavirenz|didanosine|zidovudine|nevirapine|abacavir|ritonavir|lopinavir	Abacavir sulfate|Didanosine|Efavirenz|Lamivudine|Lopinavir/Ritonavir|Nevirapine|Zidovudine	Drug|Drug|Drug|Drug|Drug|Drug|Drug	acquired immunodeficiency syndrome|infection|communicable diseases|hiv infections	HIV Infections	Parallel Assignment	Interventional	Treatment	Randomized	Anti-HIV Drugs for Treating Infants Who Acquired HIV Infection at Birth	3	Hazard Ratio (HR)	0.562	0.0021	Regression, Cox	0.389	0.811	95		NA	All	377	Completed	Phase 3
NCT00102960	4513325	8262534	Time to First Hospitalization	lamivudine|efavirenz|didanosine|zidovudine|nevirapine|abacavir|ritonavir|lopinavir	Abacavir sulfate|Didanosine|Efavirenz|Lamivudine|Lopinavir/Ritonavir|Nevirapine|Zidovudine	Drug|Drug|Drug|Drug|Drug|Drug|Drug	acquired immunodeficiency syndrome|infection|communicable diseases|hiv infections	HIV Infections	Parallel Assignment	Interventional	Treatment	Randomized	Anti-HIV Drugs for Treating Infants Who Acquired HIV Infection at Birth	3	Hazard Ratio (HR)	0.583	0.0038	Regression, Cox	0.405	0.84	95		NA	All	377	Completed	Phase 3
NCT00102960	4513327	8262535	Duration of Hospitalisation	lamivudine|efavirenz|didanosine|zidovudine|nevirapine|abacavir|ritonavir|lopinavir	Abacavir sulfate|Didanosine|Efavirenz|Lamivudine|Lopinavir/Ritonavir|Nevirapine|Zidovudine	Drug|Drug|Drug|Drug|Drug|Drug|Drug	acquired immunodeficiency syndrome|infection|communicable diseases|hiv infections	HIV Infections	Parallel Assignment	Interventional	Treatment	Randomized	Anti-HIV Drugs for Treating Infants Who Acquired HIV Infection at Birth	3	Count of days	0	0.004	Poisson regression					NA	All	377	Completed	Phase 3
NCT00102960	4513328	8262537	Time to Death Alone or Death Plus Life Threatening Stage C Events or HIV Events Associated With Permanent End-organ Damage.	lamivudine|efavirenz|didanosine|zidovudine|nevirapine|abacavir|ritonavir|lopinavir	Abacavir sulfate|Didanosine|Efavirenz|Lamivudine|Lopinavir/Ritonavir|Nevirapine|Zidovudine	Drug|Drug|Drug|Drug|Drug|Drug|Drug	acquired immunodeficiency syndrome|infection|communicable diseases|hiv infections	HIV Infections	Parallel Assignment	Interventional	Treatment	Randomized	Anti-HIV Drugs for Treating Infants Who Acquired HIV Infection at Birth	3	Hazard Ratio (HR)	0.34	0.0009	Regression, Cox	0.18	0.64	95		NA	All	377	Completed	Phase 3
NCT00102960	4513329	8262537	Time to Death Alone or Death Plus Life Threatening Stage C Events or HIV Events Associated With Permanent End-organ Damage.	lamivudine|efavirenz|didanosine|zidovudine|nevirapine|abacavir|ritonavir|lopinavir	Abacavir sulfate|Didanosine|Efavirenz|Lamivudine|Lopinavir/Ritonavir|Nevirapine|Zidovudine	Drug|Drug|Drug|Drug|Drug|Drug|Drug	acquired immunodeficiency syndrome|infection|communicable diseases|hiv infections	HIV Infections	Parallel Assignment	Interventional	Treatment	Randomized	Anti-HIV Drugs for Treating Infants Who Acquired HIV Infection at Birth	3	Hazard Ratio (HR)	0.48	0.011	Regression, Cox	0.27	0.84	95		NA	All	377	Completed	Phase 3
NCT00102960	4513330	8262540	Total Occurrence of Grade 3 or 4 Laboratory Events	lamivudine|efavirenz|didanosine|zidovudine|nevirapine|abacavir|ritonavir|lopinavir	Abacavir sulfate|Didanosine|Efavirenz|Lamivudine|Lopinavir/Ritonavir|Nevirapine|Zidovudine	Drug|Drug|Drug|Drug|Drug|Drug|Drug	acquired immunodeficiency syndrome|infection|communicable diseases|hiv infections	HIV Infections	Parallel Assignment	Interventional	Treatment	Randomized	Anti-HIV Drugs for Treating Infants Who Acquired HIV Infection at Birth	3	Rate per 100 person years	0	0.46	Poisson regression					NA	All	377	Completed	Phase 3
NCT00102960	4513331	8262541	Total Occurrence of Grade 3 or 4 Clinical Events	lamivudine|efavirenz|didanosine|zidovudine|nevirapine|abacavir|ritonavir|lopinavir	Abacavir sulfate|Didanosine|Efavirenz|Lamivudine|Lopinavir/Ritonavir|Nevirapine|Zidovudine	Drug|Drug|Drug|Drug|Drug|Drug|Drug	acquired immunodeficiency syndrome|infection|communicable diseases|hiv infections	HIV Infections	Parallel Assignment	Interventional	Treatment	Randomized	Anti-HIV Drugs for Treating Infants Who Acquired HIV Infection at Birth	3	Rate per 100 person years	0	0.0001	Poisson Regression					NA	All	377	Completed	Phase 3
NCT00102960	4513332	8262542	Number of Children Experiencing Severe CDC Stage B or Stage C Disease or Death (Cumulative After 3.5 Years)	lamivudine|efavirenz|didanosine|zidovudine|nevirapine|abacavir|ritonavir|lopinavir	Abacavir sulfate|Didanosine|Efavirenz|Lamivudine|Lopinavir/Ritonavir|Nevirapine|Zidovudine	Drug|Drug|Drug|Drug|Drug|Drug|Drug	acquired immunodeficiency syndrome|infection|communicable diseases|hiv infections	HIV Infections	Parallel Assignment	Interventional	Treatment	Randomized	Anti-HIV Drugs for Treating Infants Who Acquired HIV Infection at Birth	3	Kaplan-Meier Cummulative Probability	0.2	0.0006	Proportion test	0.09	0.31	95		NA	All	377	Completed	Phase 3
NCT00102960	4513333	8262542	Number of Children Experiencing Severe CDC Stage B or Stage C Disease or Death (Cumulative After 3.5 Years)	lamivudine|efavirenz|didanosine|zidovudine|nevirapine|abacavir|ritonavir|lopinavir	Abacavir sulfate|Didanosine|Efavirenz|Lamivudine|Lopinavir/Ritonavir|Nevirapine|Zidovudine	Drug|Drug|Drug|Drug|Drug|Drug|Drug	acquired immunodeficiency syndrome|infection|communicable diseases|hiv infections	HIV Infections	Parallel Assignment	Interventional	Treatment	Randomized	Anti-HIV Drugs for Treating Infants Who Acquired HIV Infection at Birth	3	Kaplan-Meier Cummulative Probability	0.13	0.03	Proportion test	0.01	0.25	95		NA	All	377	Completed	Phase 3
NCT00102960	4513334	8262547	Time to Failure of First Line Therapy or Death	lamivudine|efavirenz|didanosine|zidovudine|nevirapine|abacavir|ritonavir|lopinavir	Abacavir sulfate|Didanosine|Efavirenz|Lamivudine|Lopinavir/Ritonavir|Nevirapine|Zidovudine	Drug|Drug|Drug|Drug|Drug|Drug|Drug	acquired immunodeficiency syndrome|infection|communicable diseases|hiv infections	HIV Infections	Parallel Assignment	Interventional	Treatment	Randomized	Anti-HIV Drugs for Treating Infants Who Acquired HIV Infection at Birth	3	Hazard Ratio (HR)	0.47	0.002	Regression, Cox	0.27	0.76	95		NA	All	377	Completed	Phase 3
NCT00102960	4513335	8262547	Time to Failure of First Line Therapy or Death	lamivudine|efavirenz|didanosine|zidovudine|nevirapine|abacavir|ritonavir|lopinavir	Abacavir sulfate|Didanosine|Efavirenz|Lamivudine|Lopinavir/Ritonavir|Nevirapine|Zidovudine	Drug|Drug|Drug|Drug|Drug|Drug|Drug	acquired immunodeficiency syndrome|infection|communicable diseases|hiv infections	HIV Infections	Parallel Assignment	Interventional	Treatment	Randomized	Anti-HIV Drugs for Treating Infants Who Acquired HIV Infection at Birth	3	Hazard Ratio (HR)	0.59	0.02	Regression, Cox	0.38	0.93	95		NA	All	377	Completed	Phase 3
NCT00103285	4513317	8262509	Optimal Time Point for Advance Health Related Quality of Life Intervention	cyclophosphamide|doxorubicin|liposomal doxorubicin|2-aminopurine|mercaptopurine|folic acid|dexamethasone acetate|vincristine|asparaginase|bb 1101|pegaspargase|calcium, dietary|leucovorin|levoleucovorin|calcium|methotrexate|cytarabine|dexamethasone|thioguanine	3-Dimensional Conformal Radiation Therapy|Cyclophosphamide|Cytarabine|Dexamethasone|Doxorubicin Hydrochloride|Leucovorin Calcium|Mercaptopurine|Methotrexate|Pegaspargase|Thioguanine|Vincristine Sulfate	Radiation|Drug|Drug|Drug|Drug|Drug|Drug|Drug|Drug|Drug|Drug	precursor cell lymphoblastic leukemia-lymphoma|leukemia|leukemia, lymphoid	Acute Lymphoblastic Leukemia|Childhood B Acute Lymphoblastic Leukemia	Parallel Assignment	Interventional	Treatment	Randomized	Combination Chemotherapy in Treating Young Patients With Newly Diagnosed Acute Lymphoblastic Leukemia	8	Odds Ratio (OR)	4.1	NA		1.31	12.73	95		NA	All	5377	Completed	Phase 3
NCT00103285	4513318	8262510	Early Marrow Status (EMS) by MRD Status End Induction (Day 29)	cyclophosphamide|doxorubicin|liposomal doxorubicin|2-aminopurine|mercaptopurine|folic acid|dexamethasone acetate|vincristine|asparaginase|bb 1101|pegaspargase|calcium, dietary|leucovorin|levoleucovorin|calcium|methotrexate|cytarabine|dexamethasone|thioguanine	3-Dimensional Conformal Radiation Therapy|Cyclophosphamide|Cytarabine|Dexamethasone|Doxorubicin Hydrochloride|Leucovorin Calcium|Mercaptopurine|Methotrexate|Pegaspargase|Thioguanine|Vincristine Sulfate	Radiation|Drug|Drug|Drug|Drug|Drug|Drug|Drug|Drug|Drug|Drug	precursor cell lymphoblastic leukemia-lymphoma|leukemia|leukemia, lymphoid	Acute Lymphoblastic Leukemia|Childhood B Acute Lymphoblastic Leukemia	Parallel Assignment	Interventional	Treatment	Randomized	Combination Chemotherapy in Treating Young Patients With Newly Diagnosed Acute Lymphoblastic Leukemia	8	Odds Ratio (OR)	0.131	NA		0.101	0.17	95		NA	All	5377	Completed	Phase 3
NCT00103285	4513319	8262512	Event-Free Survival Probability According to MRD Status End Induction (Day 29)	cyclophosphamide|doxorubicin|liposomal doxorubicin|2-aminopurine|mercaptopurine|folic acid|dexamethasone acetate|vincristine|asparaginase|bb 1101|pegaspargase|calcium, dietary|leucovorin|levoleucovorin|calcium|methotrexate|cytarabine|dexamethasone|thioguanine	3-Dimensional Conformal Radiation Therapy|Cyclophosphamide|Cytarabine|Dexamethasone|Doxorubicin Hydrochloride|Leucovorin Calcium|Mercaptopurine|Methotrexate|Pegaspargase|Thioguanine|Vincristine Sulfate	Radiation|Drug|Drug|Drug|Drug|Drug|Drug|Drug|Drug|Drug|Drug	precursor cell lymphoblastic leukemia-lymphoma|leukemia|leukemia, lymphoid	Acute Lymphoblastic Leukemia|Childhood B Acute Lymphoblastic Leukemia	Parallel Assignment	Interventional	Treatment	Randomized	Combination Chemotherapy in Treating Young Patients With Newly Diagnosed Acute Lymphoblastic Leukemia	8	Hazard Ratio (HR)	2.542	NA		1.974	3.273	95		NA	All	5377	Completed	Phase 3
NCT00103285	4513322	8262513	Health-related Quality of Life Relative to Physical, Social and Emotional Impairment	cyclophosphamide|doxorubicin|liposomal doxorubicin|2-aminopurine|mercaptopurine|folic acid|dexamethasone acetate|vincristine|asparaginase|bb 1101|pegaspargase|calcium, dietary|leucovorin|levoleucovorin|calcium|methotrexate|cytarabine|dexamethasone|thioguanine	3-Dimensional Conformal Radiation Therapy|Cyclophosphamide|Cytarabine|Dexamethasone|Doxorubicin Hydrochloride|Leucovorin Calcium|Mercaptopurine|Methotrexate|Pegaspargase|Thioguanine|Vincristine Sulfate	Radiation|Drug|Drug|Drug|Drug|Drug|Drug|Drug|Drug|Drug|Drug	precursor cell lymphoblastic leukemia-lymphoma|leukemia|leukemia, lymphoid	Acute Lymphoblastic Leukemia|Childhood B Acute Lymphoblastic Leukemia	Parallel Assignment	Interventional	Treatment	Randomized	Combination Chemotherapy in Treating Young Patients With Newly Diagnosed Acute Lymphoblastic Leukemia	8	Odds Ratio (OR)	5.17	NA		1.61	16.63	95		NA	All	5377	Completed	Phase 3
NCT00103285	4513321	8262513	Health-related Quality of Life Relative to Physical, Social and Emotional Impairment	cyclophosphamide|doxorubicin|liposomal doxorubicin|2-aminopurine|mercaptopurine|folic acid|dexamethasone acetate|vincristine|asparaginase|bb 1101|pegaspargase|calcium, dietary|leucovorin|levoleucovorin|calcium|methotrexate|cytarabine|dexamethasone|thioguanine	3-Dimensional Conformal Radiation Therapy|Cyclophosphamide|Cytarabine|Dexamethasone|Doxorubicin Hydrochloride|Leucovorin Calcium|Mercaptopurine|Methotrexate|Pegaspargase|Thioguanine|Vincristine Sulfate	Radiation|Drug|Drug|Drug|Drug|Drug|Drug|Drug|Drug|Drug|Drug	precursor cell lymphoblastic leukemia-lymphoma|leukemia|leukemia, lymphoid	Acute Lymphoblastic Leukemia|Childhood B Acute Lymphoblastic Leukemia	Parallel Assignment	Interventional	Treatment	Randomized	Combination Chemotherapy in Treating Young Patients With Newly Diagnosed Acute Lymphoblastic Leukemia	8	Odds Ratio (OR)	1.99	NA		1.21	3.27	95		NA	All	5377	Completed	Phase 3
NCT00103285	4513320	8262513	Health-related Quality of Life Relative to Physical, Social and Emotional Impairment	cyclophosphamide|doxorubicin|liposomal doxorubicin|2-aminopurine|mercaptopurine|folic acid|dexamethasone acetate|vincristine|asparaginase|bb 1101|pegaspargase|calcium, dietary|leucovorin|levoleucovorin|calcium|methotrexate|cytarabine|dexamethasone|thioguanine	3-Dimensional Conformal Radiation Therapy|Cyclophosphamide|Cytarabine|Dexamethasone|Doxorubicin Hydrochloride|Leucovorin Calcium|Mercaptopurine|Methotrexate|Pegaspargase|Thioguanine|Vincristine Sulfate	Radiation|Drug|Drug|Drug|Drug|Drug|Drug|Drug|Drug|Drug|Drug	precursor cell lymphoblastic leukemia-lymphoma|leukemia|leukemia, lymphoid	Acute Lymphoblastic Leukemia|Childhood B Acute Lymphoblastic Leukemia	Parallel Assignment	Interventional	Treatment	Randomized	Combination Chemotherapy in Treating Young Patients With Newly Diagnosed Acute Lymphoblastic Leukemia	8	Odds Ratio (OR)	1.85	NA		1.03	3.34	95		NA	All	5377	Completed	Phase 3
NCT00103402	4513303	8262492	Change in Male Sexual Health Questionnaire	alfuzosin	Alfuzosin|Placebo	Drug|Drug	pelvic pain|prostatitis	Prostatitis	Parallel Assignment	Interventional	Treatment	Randomized	Trial to Compare Alfuzosin Versus Placebo in the Treatment of Chronic Prostatitis/Chronic Pelvic Pain Syndrome	2	Mean Difference (Net)	1.1	0.06	t-test, 2 sided	-0.3	2.5	95		NA	Male	272	Completed	Phase 3
NCT00103402	4513304	8262493	Change in International Index of Erectile Dysfunction (IIEF)	alfuzosin	Alfuzosin|Placebo	Drug|Drug	pelvic pain|prostatitis	Prostatitis	Parallel Assignment	Interventional	Treatment	Randomized	Trial to Compare Alfuzosin Versus Placebo in the Treatment of Chronic Prostatitis/Chronic Pelvic Pain Syndrome	2	Risk Difference (RD)	0.7	0.94	t-test, 2 sided	-2.6	4	95		NA	Male	272	Completed	Phase 3
NCT00103402	4513305	8262494	Change in Hospital Anxiety and Depression Scale	alfuzosin	Alfuzosin|Placebo	Drug|Drug	pelvic pain|prostatitis	Prostatitis	Parallel Assignment	Interventional	Treatment	Randomized	Trial to Compare Alfuzosin Versus Placebo in the Treatment of Chronic Prostatitis/Chronic Pelvic Pain Syndrome	2	Mean Difference (Net)	-1.1	0.08	t-test, 2 sided	-2.4	0.2	95		NA	Male	272	Completed	Phase 3
NCT00103402	4513307	8262495	Change in Medical Outcomes Study Short Form 12	alfuzosin	Alfuzosin|Placebo	Drug|Drug	pelvic pain|prostatitis	Prostatitis	Parallel Assignment	Interventional	Treatment	Randomized	Trial to Compare Alfuzosin Versus Placebo in the Treatment of Chronic Prostatitis/Chronic Pelvic Pain Syndrome	2	Mean Difference (Net)	-0.5	0.6	t-test, 2 sided	-2.3	1.3	95		NA	Male	272	Completed	Phase 3
NCT00103402	4513306	8262495	Change in Medical Outcomes Study Short Form 12	alfuzosin	Alfuzosin|Placebo	Drug|Drug	pelvic pain|prostatitis	Prostatitis	Parallel Assignment	Interventional	Treatment	Randomized	Trial to Compare Alfuzosin Versus Placebo in the Treatment of Chronic Prostatitis/Chronic Pelvic Pain Syndrome	2	Mean Difference (Net)	2.1	0.16	t-test, 2 sided	-0.4	4.6	95		NA	Male	272	Completed	Phase 3
NCT00103402	4513308	8262496	Change in Subscales of the McGill Pain Questionnaire	alfuzosin	Alfuzosin|Placebo	Drug|Drug	pelvic pain|prostatitis	Prostatitis	Parallel Assignment	Interventional	Treatment	Randomized	Trial to Compare Alfuzosin Versus Placebo in the Treatment of Chronic Prostatitis/Chronic Pelvic Pain Syndrome	2	Mean Difference (Net)	-0.1	0.89	t-test, 2 sided	-0.6	0.4	95		NA	Male	272	Completed	Phase 3
NCT00103402	4513310	8262496	Change in Subscales of the McGill Pain Questionnaire	alfuzosin	Alfuzosin|Placebo	Drug|Drug	pelvic pain|prostatitis	Prostatitis	Parallel Assignment	Interventional	Treatment	Randomized	Trial to Compare Alfuzosin Versus Placebo in the Treatment of Chronic Prostatitis/Chronic Pelvic Pain Syndrome	2	Mean Difference (Net)	-0.3	0.45	t-test, 2 sided	-1.8	1.2	95		NA	Male	272	Completed	Phase 3
NCT00103402	4513309	8262496	Change in Subscales of the McGill Pain Questionnaire	alfuzosin	Alfuzosin|Placebo	Drug|Drug	pelvic pain|prostatitis	Prostatitis	Parallel Assignment	Interventional	Treatment	Randomized	Trial to Compare Alfuzosin Versus Placebo in the Treatment of Chronic Prostatitis/Chronic Pelvic Pain Syndrome	2	Mean Difference (Net)	-0.2	0.47	t-test, 2 sided	-1.4	1	95		NA	Male	272	Completed	Phase 3
NCT00103402	4513312	8262497	Change in Subscales of the NIH-CPSI	alfuzosin	Alfuzosin|Placebo	Drug|Drug	pelvic pain|prostatitis	Prostatitis	Parallel Assignment	Interventional	Treatment	Randomized	Trial to Compare Alfuzosin Versus Placebo in the Treatment of Chronic Prostatitis/Chronic Pelvic Pain Syndrome	2	Mean Difference (Net)	-0.2	0.62	t-test, 2 sided	-0.8	0.4	95		NA	Male	272	Completed	Phase 3
NCT00103402	4513314	8262497	Change in Subscales of the NIH-CPSI	alfuzosin	Alfuzosin|Placebo	Drug|Drug	pelvic pain|prostatitis	Prostatitis	Parallel Assignment	Interventional	Treatment	Randomized	Trial to Compare Alfuzosin Versus Placebo in the Treatment of Chronic Prostatitis/Chronic Pelvic Pain Syndrome	2	Mean Difference (Net)	-0.5	0.7	t-test, 2 sided	-2.7	1.5	95		NA	Male	272	Completed	Phase 3
NCT00103402	4513313	8262497	Change in Subscales of the NIH-CPSI	alfuzosin	Alfuzosin|Placebo	Drug|Drug	pelvic pain|prostatitis	Prostatitis	Parallel Assignment	Interventional	Treatment	Randomized	Trial to Compare Alfuzosin Versus Placebo in the Treatment of Chronic Prostatitis/Chronic Pelvic Pain Syndrome	2	Mean Difference (Net)	-0.3	0.64	t-test, 2 sided	-1.4	0.8	95		NA	Male	272	Completed	Phase 3
NCT00103402	4513311	8262497	Change in Subscales of the NIH-CPSI	alfuzosin	Alfuzosin|Placebo	Drug|Drug	pelvic pain|prostatitis	Prostatitis	Parallel Assignment	Interventional	Treatment	Randomized	Trial to Compare Alfuzosin Versus Placebo in the Treatment of Chronic Prostatitis/Chronic Pelvic Pain Syndrome	2	Mean Difference (Net)	0	0.99	t-test, 2 sided	-0.4	0.4	95		NA	Male	272	Completed	Phase 3
NCT00103402	4513315	8262498	Global Response Assessment (GRA)	alfuzosin	Alfuzosin|Placebo	Drug|Drug	pelvic pain|prostatitis	Prostatitis	Parallel Assignment	Interventional	Treatment	Randomized	Trial to Compare Alfuzosin Versus Placebo in the Treatment of Chronic Prostatitis/Chronic Pelvic Pain Syndrome	2	Risk Difference (RD)	1.8	0.9	Mantel Haenszel	-9	2.5	95		NA	Male	272	Completed	Phase 3
NCT00103402	4513316	8262499	Number of Participants With Decline in Total Score ≥4 for the NIH-CPSI Total Score From Baseline to 12 Weeks	alfuzosin	Alfuzosin|Placebo	Drug|Drug	pelvic pain|prostatitis	Prostatitis	Parallel Assignment	Interventional	Treatment	Randomized	Trial to Compare Alfuzosin Versus Placebo in the Treatment of Chronic Prostatitis/Chronic Pelvic Pain Syndrome	2	Risk Difference (RD)	0.1	0.99	Mantel Haenszel	-11.2	11	95		NA	Male	272	Completed	Phase 3
NCT00104299	4513293	8262418	Number of Subjects Experiencing Serious Adverse Events	azathioprine|cyclophosphamide|rituximab|glucocorticoids|prednisone|methylprednisolone	Rituximab plus cyclophosphamide placebo (rituximab group)|Cyclophosphamide plus rituximab placebo (control group)|Azathioprine|Methylprednisolone (or other glucocorticoid)|Prednisone	Drug|Drug|Drug|Drug|Drug	microscopic polyangiitis|granulomatosis with polyangiitis|vasculitis|systemic vasculitis	Microscopic Polyangiitis|Vasculitis|Wegener's Granulomatosis	Parallel Assignment	Interventional	Treatment	Randomized	Rituximab for the Treatment of Wegener's Granulomatosis and Microscopic Polyangiitis	2		NA	0.504	Chi-squared					NA	All	197	Completed	Phase 2/Phase 3
NCT00104299	4513294	8262419	Time to Complete Remission (BVAS=0, Off Glucocorticoids) From the Visit 1 Baseline Visit in the Two Treatment Groups	azathioprine|cyclophosphamide|rituximab|glucocorticoids|prednisone|methylprednisolone	Rituximab plus cyclophosphamide placebo (rituximab group)|Cyclophosphamide plus rituximab placebo (control group)|Azathioprine|Methylprednisolone (or other glucocorticoid)|Prednisone	Drug|Drug|Drug|Drug|Drug	microscopic polyangiitis|granulomatosis with polyangiitis|vasculitis|systemic vasculitis	Microscopic Polyangiitis|Vasculitis|Wegener's Granulomatosis	Parallel Assignment	Interventional	Treatment	Randomized	Rituximab for the Treatment of Wegener's Granulomatosis and Microscopic Polyangiitis	2	Cox Proportional Hazard	1.3	0.147	Log Rank	0.9	1.8	95		NA	All	197	Completed	Phase 2/Phase 3
NCT00104299	4513295	8262420	Time to Remission (BVAS=0) From the Visit 1 Baseline Visit in the Two Treatment Groups	azathioprine|cyclophosphamide|rituximab|glucocorticoids|prednisone|methylprednisolone	Rituximab plus cyclophosphamide placebo (rituximab group)|Cyclophosphamide plus rituximab placebo (control group)|Azathioprine|Methylprednisolone (or other glucocorticoid)|Prednisone	Drug|Drug|Drug|Drug|Drug	microscopic polyangiitis|granulomatosis with polyangiitis|vasculitis|systemic vasculitis	Microscopic Polyangiitis|Vasculitis|Wegener's Granulomatosis	Parallel Assignment	Interventional	Treatment	Randomized	Rituximab for the Treatment of Wegener's Granulomatosis and Microscopic Polyangiitis	2	Cox Proportional Hazard	1	0.497	Log Rank	0.7	1.3	95		NA	All	197	Completed	Phase 2/Phase 3
NCT00104299	4513296	8262421	The Duration of Remission (BVAS=0), the Time to Limited and/or Severe Flare After Remission in the Two Treatment Groups	azathioprine|cyclophosphamide|rituximab|glucocorticoids|prednisone|methylprednisolone	Rituximab plus cyclophosphamide placebo (rituximab group)|Cyclophosphamide plus rituximab placebo (control group)|Azathioprine|Methylprednisolone (or other glucocorticoid)|Prednisone	Drug|Drug|Drug|Drug|Drug	microscopic polyangiitis|granulomatosis with polyangiitis|vasculitis|systemic vasculitis	Microscopic Polyangiitis|Vasculitis|Wegener's Granulomatosis	Parallel Assignment	Interventional	Treatment	Randomized	Rituximab for the Treatment of Wegener's Granulomatosis and Microscopic Polyangiitis	2	Cox Proportional Hazard	0.9	0.861	Log Rank	0.6	1.5	95		NA	All	197	Completed	Phase 2/Phase 3
NCT00104299	4513297	8262422	The Duration of Complete Remission (BVAS=0, Off Glucocorticoids), the Time to Limited and/or Severe Flare After Remission in the Two Treatment Groups	azathioprine|cyclophosphamide|rituximab|glucocorticoids|prednisone|methylprednisolone	Rituximab plus cyclophosphamide placebo (rituximab group)|Cyclophosphamide plus rituximab placebo (control group)|Azathioprine|Methylprednisolone (or other glucocorticoid)|Prednisone	Drug|Drug|Drug|Drug|Drug	microscopic polyangiitis|granulomatosis with polyangiitis|vasculitis|systemic vasculitis	Microscopic Polyangiitis|Vasculitis|Wegener's Granulomatosis	Parallel Assignment	Interventional	Treatment	Randomized	Rituximab for the Treatment of Wegener's Granulomatosis and Microscopic Polyangiitis	2	Cox Proportional Hazard	0.9	0.761	Log Rank	0.5	1.7	95		NA	All	197	Completed	Phase 2/Phase 3
NCT00104299	4513298	8262423	Percentage of Participants Who Have a BVAS/WG Score of 0 and Have Successfully Completed the Glucocorticoid Taper by 6 Months Post-randomization	azathioprine|cyclophosphamide|rituximab|glucocorticoids|prednisone|methylprednisolone	Rituximab plus cyclophosphamide placebo (rituximab group)|Cyclophosphamide plus rituximab placebo (control group)|Azathioprine|Methylprednisolone (or other glucocorticoid)|Prednisone	Drug|Drug|Drug|Drug|Drug	microscopic polyangiitis|granulomatosis with polyangiitis|vasculitis|systemic vasculitis	Microscopic Polyangiitis|Vasculitis|Wegener's Granulomatosis	Parallel Assignment	Interventional	Treatment	Randomized	Rituximab for the Treatment of Wegener's Granulomatosis and Microscopic Polyangiitis	2	95.1% Confidence Interval of Difference	10.6	0.133	Chi-squared	-3.2	24.4	95.1		NA	All	197	Completed	Phase 2/Phase 3
NCT00104299	4513299	8262424	Rate of Selected Adverse Events Experienced by Participants Receiving Rituximab Versus Those Receiving Conventional Therapy	azathioprine|cyclophosphamide|rituximab|glucocorticoids|prednisone|methylprednisolone	Rituximab plus cyclophosphamide placebo (rituximab group)|Cyclophosphamide plus rituximab placebo (control group)|Azathioprine|Methylprednisolone (or other glucocorticoid)|Prednisone	Drug|Drug|Drug|Drug|Drug	microscopic polyangiitis|granulomatosis with polyangiitis|vasculitis|systemic vasculitis	Microscopic Polyangiitis|Vasculitis|Wegener's Granulomatosis	Parallel Assignment	Interventional	Treatment	Randomized	Rituximab for the Treatment of Wegener's Granulomatosis and Microscopic Polyangiitis	2		NA	0.927	Poisson regression model					NA	All	197	Completed	Phase 2/Phase 3
NCT00104299	4513300	8262425	Disease Remission	azathioprine|cyclophosphamide|rituximab|glucocorticoids|prednisone|methylprednisolone	Rituximab plus cyclophosphamide placebo (rituximab group)|Cyclophosphamide plus rituximab placebo (control group)|Azathioprine|Methylprednisolone (or other glucocorticoid)|Prednisone	Drug|Drug|Drug|Drug|Drug	microscopic polyangiitis|granulomatosis with polyangiitis|vasculitis|systemic vasculitis	Microscopic Polyangiitis|Vasculitis|Wegener's Granulomatosis	Parallel Assignment	Interventional	Treatment	Randomized	Rituximab for the Treatment of Wegener's Granulomatosis and Microscopic Polyangiitis	2	Difference between group success rates	10.6	0.001	95.1% CI of difference	-3.2	24.3	95.1		NA	All	197	Completed	Phase 2/Phase 3
NCT00104416	4513292	8262417	Percent Change From Baseline in Weekly Primary Generalized Tonic-clonic (PGTC) Seizure Frequency During the Entire Double-Blind Treatment Phase	lamotrigine	lamotrigine (LAMICTAL) extended-release|Placebo	Drug|Drug	epilepsy|seizures|epilepsy, tonic-clonic|epilepsy, generalized	Epilepsy, Tonic-Clonic	Parallel Assignment	Interventional	Treatment	Randomized	Study Evaluating LAMICTAL Extended-Release Therapy Added To Current Seizure Treatments In Patients With Primary Generalized Tonic-Clonic Seizures (PGTC) Seizures	2	Median Difference (Final Values)	31.6	0.0001	Cochran-Mantel-Haenszel	15.8	48.1	95		NA	All	153	Completed	Phase 3
NCT00104520	4513288	8262396	Change From Baseline in Pseudomonas Aeruginosa (PA) Log10 Colony Forming Units (CFU) Per Gram of Sputum	NA	AZLI 75 mg two times a day (BID)/three times a day (TID)|Placebo two times a day (BID)/three times a day (TID)	Drug|Drug	fibrosis|cystic fibrosis	Cystic Fibrosis	Parallel Assignment	Interventional	Treatment	Randomized	Safety and Efficacy Study of Aztreonam for Inhalation Solution (AZLI) in Cystic Fibrosis Patients With P. Aeruginosa	2	Mean Difference (Final Values)	-0.659	0.0059	ANCOVA	-1.125	-0.193	95		NA	All	211	Completed	Phase 3
NCT00104520	4513289	8262398	Percent Change in Forced Expiratory Volume in 1 Second (FEV1) (L)	NA	AZLI 75 mg two times a day (BID)/three times a day (TID)|Placebo two times a day (BID)/three times a day (TID)	Drug|Drug	fibrosis|cystic fibrosis	Cystic Fibrosis	Parallel Assignment	Interventional	Treatment	Randomized	Safety and Efficacy Study of Aztreonam for Inhalation Solution (AZLI) in Cystic Fibrosis Patients With P. Aeruginosa	2	Mean Difference (Final Values)	6.28	0.0012	ANCOVA	2.5	10.06	95		NA	All	211	Completed	Phase 3
NCT00104520	4513290	8262399	Change in Cystic Fibrosis Questionnaire - Revised (CFQ-R) Respiratory Symptoms Scale (RSS) Score	NA	AZLI 75 mg two times a day (BID)/three times a day (TID)|Placebo two times a day (BID)/three times a day (TID)	Drug|Drug	fibrosis|cystic fibrosis	Cystic Fibrosis	Parallel Assignment	Interventional	Treatment	Randomized	Safety and Efficacy Study of Aztreonam for Inhalation Solution (AZLI) in Cystic Fibrosis Patients With P. Aeruginosa	2	Mean Difference (Final Values)	5.01	0.0196	ANCOVA	0.81	9.21	95		NA	All	211	Completed	Phase 3
NCT00104520	4513291	8262400	Time to Need for Inhaled or Intravenous (IV) Antipseudomonal Antibiotics	NA	AZLI 75 mg two times a day (BID)/three times a day (TID)|Placebo two times a day (BID)/three times a day (TID)	Drug|Drug	fibrosis|cystic fibrosis	Cystic Fibrosis	Parallel Assignment	Interventional	Treatment	Randomized	Safety and Efficacy Study of Aztreonam for Inhalation Solution (AZLI) in Cystic Fibrosis Patients With P. Aeruginosa	2		NA	0.007	Log Rank					NA	All	211	Completed	Phase 3
NCT00104650	4513270	8262371	Skeletal Related Events	diphosphonates|denosumab	AMG 162 180 mg (SC) q 12 weeks|IV Bisphosphonate q 4 weeks|AMG 162- 180 mg q 4 weeks	Genetic|Drug|Genetic	neoplasms|neoplasm metastasis|bone marrow diseases|bone neoplasms|neoplasms, second primary|multiple myeloma	Bone Metastases in Men With Hormone-Refractory Prostate Cancer|Bone Metastases in Subjects With Advanced Breast Cancer|Bone Metastases in Subjects With Advanced Cancer or Multiple Myeloma	Parallel Assignment	Interventional	Treatment	Randomized	Study of AMG 162 in Subjects With Advanced Cancer Currently Being Treated With Intravenous (IV) Bisphosphonates	3	Odds Ratio (OR)	0.36	NA		0.08	1.76	95		NA	All	111	Completed	Phase 2
NCT00104650	4513271	8262371	Skeletal Related Events	diphosphonates|denosumab	AMG 162 180 mg (SC) q 12 weeks|IV Bisphosphonate q 4 weeks|AMG 162- 180 mg q 4 weeks	Genetic|Drug|Genetic	neoplasms|neoplasm metastasis|bone marrow diseases|bone neoplasms|neoplasms, second primary|multiple myeloma	Bone Metastases in Men With Hormone-Refractory Prostate Cancer|Bone Metastases in Subjects With Advanced Breast Cancer|Bone Metastases in Subjects With Advanced Cancer or Multiple Myeloma	Parallel Assignment	Interventional	Treatment	Randomized	Study of AMG 162 in Subjects With Advanced Cancer Currently Being Treated With Intravenous (IV) Bisphosphonates	3	Odds Ratio (OR)	0.26	NA		0.05	1.44	95		NA	All	111	Completed	Phase 2
NCT00104650	4513272	8262372	Time to First Skeletal Related Event	diphosphonates|denosumab	AMG 162 180 mg (SC) q 12 weeks|IV Bisphosphonate q 4 weeks|AMG 162- 180 mg q 4 weeks	Genetic|Drug|Genetic	neoplasms|neoplasm metastasis|bone marrow diseases|bone neoplasms|neoplasms, second primary|multiple myeloma	Bone Metastases in Men With Hormone-Refractory Prostate Cancer|Bone Metastases in Subjects With Advanced Breast Cancer|Bone Metastases in Subjects With Advanced Cancer or Multiple Myeloma	Parallel Assignment	Interventional	Treatment	Randomized	Study of AMG 162 in Subjects With Advanced Cancer Currently Being Treated With Intravenous (IV) Bisphosphonates	3	Hazard Ratio (HR)	0.573	0.43	Regression, Cox	0.143	2.289	95		NA	All	111	Completed	Phase 2
NCT00104650	4513273	8262372	Time to First Skeletal Related Event	diphosphonates|denosumab	AMG 162 180 mg (SC) q 12 weeks|IV Bisphosphonate q 4 weeks|AMG 162- 180 mg q 4 weeks	Genetic|Drug|Genetic	neoplasms|neoplasm metastasis|bone marrow diseases|bone neoplasms|neoplasms, second primary|multiple myeloma	Bone Metastases in Men With Hormone-Refractory Prostate Cancer|Bone Metastases in Subjects With Advanced Breast Cancer|Bone Metastases in Subjects With Advanced Cancer or Multiple Myeloma	Parallel Assignment	Interventional	Treatment	Randomized	Study of AMG 162 in Subjects With Advanced Cancer Currently Being Treated With Intravenous (IV) Bisphosphonates	3	Hazard Ratio (HR)	0.162	0.105	Regression, Cox	0.018	1.465	95		NA	All	111	Completed	Phase 2
NCT00104650	4513274	8262373	Percent Change of Serum CTX From Baseline to Week 25	diphosphonates|denosumab	AMG 162 180 mg (SC) q 12 weeks|IV Bisphosphonate q 4 weeks|AMG 162- 180 mg q 4 weeks	Genetic|Drug|Genetic	neoplasms|neoplasm metastasis|bone marrow diseases|bone neoplasms|neoplasms, second primary|multiple myeloma	Bone Metastases in Men With Hormone-Refractory Prostate Cancer|Bone Metastases in Subjects With Advanced Breast Cancer|Bone Metastases in Subjects With Advanced Cancer or Multiple Myeloma	Parallel Assignment	Interventional	Treatment	Randomized	Study of AMG 162 in Subjects With Advanced Cancer Currently Being Treated With Intravenous (IV) Bisphosphonates	3		NA	0.056	ANCOVA					NA	All	111	Completed	Phase 2
NCT00104650	4513276	8262374	Duration of Maintaining uNTX (Corrected by Creatinine) < 50nmol/mmol	diphosphonates|denosumab	AMG 162 180 mg (SC) q 12 weeks|IV Bisphosphonate q 4 weeks|AMG 162- 180 mg q 4 weeks	Genetic|Drug|Genetic	neoplasms|neoplasm metastasis|bone marrow diseases|bone neoplasms|neoplasms, second primary|multiple myeloma	Bone Metastases in Men With Hormone-Refractory Prostate Cancer|Bone Metastases in Subjects With Advanced Breast Cancer|Bone Metastases in Subjects With Advanced Cancer or Multiple Myeloma	Parallel Assignment	Interventional	Treatment	Randomized	Study of AMG 162 in Subjects With Advanced Cancer Currently Being Treated With Intravenous (IV) Bisphosphonates	3	Hazard Ratio (HR)	0.274	0.006	Regression, Cox	0.11	0.687	95		NA	All	111	Completed	Phase 2
NCT00104650	4513275	8262374	Duration of Maintaining uNTX (Corrected by Creatinine) < 50nmol/mmol	diphosphonates|denosumab	AMG 162 180 mg (SC) q 12 weeks|IV Bisphosphonate q 4 weeks|AMG 162- 180 mg q 4 weeks	Genetic|Drug|Genetic	neoplasms|neoplasm metastasis|bone marrow diseases|bone neoplasms|neoplasms, second primary|multiple myeloma	Bone Metastases in Men With Hormone-Refractory Prostate Cancer|Bone Metastases in Subjects With Advanced Breast Cancer|Bone Metastases in Subjects With Advanced Cancer or Multiple Myeloma	Parallel Assignment	Interventional	Treatment	Randomized	Study of AMG 162 in Subjects With Advanced Cancer Currently Being Treated With Intravenous (IV) Bisphosphonates	3	Hazard Ratio (HR)	0.199	0.001	Regression, Cox	0.076	0.523	95		NA	All	111	Completed	Phase 2
NCT00104650	4513278	8262375	Time to Reduction of uNTX (Corrected by Creatinine) to <50nmol/mmol	diphosphonates|denosumab	AMG 162 180 mg (SC) q 12 weeks|IV Bisphosphonate q 4 weeks|AMG 162- 180 mg q 4 weeks	Genetic|Drug|Genetic	neoplasms|neoplasm metastasis|bone marrow diseases|bone neoplasms|neoplasms, second primary|multiple myeloma	Bone Metastases in Men With Hormone-Refractory Prostate Cancer|Bone Metastases in Subjects With Advanced Breast Cancer|Bone Metastases in Subjects With Advanced Cancer or Multiple Myeloma	Parallel Assignment	Interventional	Treatment	Randomized	Study of AMG 162 in Subjects With Advanced Cancer Currently Being Treated With Intravenous (IV) Bisphosphonates	3	Hazard Ratio (HR)	3.79	0.001	Regression, Cox	2.01	7.15	95		NA	All	111	Completed	Phase 2
NCT00104650	4513277	8262375	Time to Reduction of uNTX (Corrected by Creatinine) to <50nmol/mmol	diphosphonates|denosumab	AMG 162 180 mg (SC) q 12 weeks|IV Bisphosphonate q 4 weeks|AMG 162- 180 mg q 4 weeks	Genetic|Drug|Genetic	neoplasms|neoplasm metastasis|bone marrow diseases|bone neoplasms|neoplasms, second primary|multiple myeloma	Bone Metastases in Men With Hormone-Refractory Prostate Cancer|Bone Metastases in Subjects With Advanced Breast Cancer|Bone Metastases in Subjects With Advanced Cancer or Multiple Myeloma	Parallel Assignment	Interventional	Treatment	Randomized	Study of AMG 162 in Subjects With Advanced Cancer Currently Being Treated With Intravenous (IV) Bisphosphonates	3	Hazard Ratio (HR)	4.32	0.001	Regression, Cox	2.23	8.36	95		NA	All	111	Completed	Phase 2
NCT00104650	4513279	8262376	Percent Change of uNTx (Corrected by Creatinne) From Baseline to Week 25	diphosphonates|denosumab	AMG 162 180 mg (SC) q 12 weeks|IV Bisphosphonate q 4 weeks|AMG 162- 180 mg q 4 weeks	Genetic|Drug|Genetic	neoplasms|neoplasm metastasis|bone marrow diseases|bone neoplasms|neoplasms, second primary|multiple myeloma	Bone Metastases in Men With Hormone-Refractory Prostate Cancer|Bone Metastases in Subjects With Advanced Breast Cancer|Bone Metastases in Subjects With Advanced Cancer or Multiple Myeloma	Parallel Assignment	Interventional	Treatment	Randomized	Study of AMG 162 in Subjects With Advanced Cancer Currently Being Treated With Intravenous (IV) Bisphosphonates	3		NA	0.388	ANCOVA					NA	All	111	Completed	Phase 2
NCT00104650	4513282	8262377	uNTx (Corrected by Creatinine) < 50 Nmol/mmol at Week 25	diphosphonates|denosumab	AMG 162 180 mg (SC) q 12 weeks|IV Bisphosphonate q 4 weeks|AMG 162- 180 mg q 4 weeks	Genetic|Drug|Genetic	neoplasms|neoplasm metastasis|bone marrow diseases|bone neoplasms|neoplasms, second primary|multiple myeloma	Bone Metastases in Men With Hormone-Refractory Prostate Cancer|Bone Metastases in Subjects With Advanced Breast Cancer|Bone Metastases in Subjects With Advanced Cancer or Multiple Myeloma	Parallel Assignment	Interventional	Treatment	Randomized	Study of AMG 162 in Subjects With Advanced Cancer Currently Being Treated With Intravenous (IV) Bisphosphonates	3	Percentage of participants	63.9	NA		46.2	79.2	95		NA	All	111	Completed	Phase 2
NCT00104650	4513280	8262377	uNTx (Corrected by Creatinine) < 50 Nmol/mmol at Week 25	diphosphonates|denosumab	AMG 162 180 mg (SC) q 12 weeks|IV Bisphosphonate q 4 weeks|AMG 162- 180 mg q 4 weeks	Genetic|Drug|Genetic	neoplasms|neoplasm metastasis|bone marrow diseases|bone neoplasms|neoplasms, second primary|multiple myeloma	Bone Metastases in Men With Hormone-Refractory Prostate Cancer|Bone Metastases in Subjects With Advanced Breast Cancer|Bone Metastases in Subjects With Advanced Cancer or Multiple Myeloma	Parallel Assignment	Interventional	Treatment	Randomized	Study of AMG 162 in Subjects With Advanced Cancer Currently Being Treated With Intravenous (IV) Bisphosphonates	3	Percentage of participants	37.1	NA		21.5	55.1	95		NA	All	111	Completed	Phase 2
NCT00104650	4513281	8262377	uNTx (Corrected by Creatinine) < 50 Nmol/mmol at Week 25	diphosphonates|denosumab	AMG 162 180 mg (SC) q 12 weeks|IV Bisphosphonate q 4 weeks|AMG 162- 180 mg q 4 weeks	Genetic|Drug|Genetic	neoplasms|neoplasm metastasis|bone marrow diseases|bone neoplasms|neoplasms, second primary|multiple myeloma	Bone Metastases in Men With Hormone-Refractory Prostate Cancer|Bone Metastases in Subjects With Advanced Breast Cancer|Bone Metastases in Subjects With Advanced Cancer or Multiple Myeloma	Parallel Assignment	Interventional	Treatment	Randomized	Study of AMG 162 in Subjects With Advanced Cancer Currently Being Treated With Intravenous (IV) Bisphosphonates	3	Percentage of participants	63.6	NA		45.1	79.6	95		NA	All	111	Completed	Phase 2
NCT00104650	4513287	8262378	uNTx (Corrected by Creatinine) < 50 Nmol/mmol at Week 13	diphosphonates|denosumab	AMG 162 180 mg (SC) q 12 weeks|IV Bisphosphonate q 4 weeks|AMG 162- 180 mg q 4 weeks	Genetic|Drug|Genetic	neoplasms|neoplasm metastasis|bone marrow diseases|bone neoplasms|neoplasms, second primary|multiple myeloma	Bone Metastases in Men With Hormone-Refractory Prostate Cancer|Bone Metastases in Subjects With Advanced Breast Cancer|Bone Metastases in Subjects With Advanced Cancer or Multiple Myeloma	Parallel Assignment	Interventional	Treatment	Randomized	Study of AMG 162 in Subjects With Advanced Cancer Currently Being Treated With Intravenous (IV) Bisphosphonates	3	Odds Ratio (OR)	12.28	0.001	Cochran-Mantel-Haenszel	3.35	45.03	95		NA	All	111	Completed	Phase 2
NCT00104650	4513285	8262378	uNTx (Corrected by Creatinine) < 50 Nmol/mmol at Week 13	diphosphonates|denosumab	AMG 162 180 mg (SC) q 12 weeks|IV Bisphosphonate q 4 weeks|AMG 162- 180 mg q 4 weeks	Genetic|Drug|Genetic	neoplasms|neoplasm metastasis|bone marrow diseases|bone neoplasms|neoplasms, second primary|multiple myeloma	Bone Metastases in Men With Hormone-Refractory Prostate Cancer|Bone Metastases in Subjects With Advanced Breast Cancer|Bone Metastases in Subjects With Advanced Cancer or Multiple Myeloma	Parallel Assignment	Interventional	Treatment	Randomized	Study of AMG 162 in Subjects With Advanced Cancer Currently Being Treated With Intravenous (IV) Bisphosphonates	3	Percentage of participants	77.8	NA		60.8	89.9	95		NA	All	111	Completed	Phase 2
NCT00104650	4513284	8262378	uNTx (Corrected by Creatinine) < 50 Nmol/mmol at Week 13	diphosphonates|denosumab	AMG 162 180 mg (SC) q 12 weeks|IV Bisphosphonate q 4 weeks|AMG 162- 180 mg q 4 weeks	Genetic|Drug|Genetic	neoplasms|neoplasm metastasis|bone marrow diseases|bone neoplasms|neoplasms, second primary|multiple myeloma	Bone Metastases in Men With Hormone-Refractory Prostate Cancer|Bone Metastases in Subjects With Advanced Breast Cancer|Bone Metastases in Subjects With Advanced Cancer or Multiple Myeloma	Parallel Assignment	Interventional	Treatment	Randomized	Study of AMG 162 in Subjects With Advanced Cancer Currently Being Treated With Intravenous (IV) Bisphosphonates	3	Percentage of participants	63.6	NA		45.1	79.6	95		NA	All	111	Completed	Phase 2
NCT00104650	4513286	8262378	uNTx (Corrected by Creatinine) < 50 Nmol/mmol at Week 13	diphosphonates|denosumab	AMG 162 180 mg (SC) q 12 weeks|IV Bisphosphonate q 4 weeks|AMG 162- 180 mg q 4 weeks	Genetic|Drug|Genetic	neoplasms|neoplasm metastasis|bone marrow diseases|bone neoplasms|neoplasms, second primary|multiple myeloma	Bone Metastases in Men With Hormone-Refractory Prostate Cancer|Bone Metastases in Subjects With Advanced Breast Cancer|Bone Metastases in Subjects With Advanced Cancer or Multiple Myeloma	Parallel Assignment	Interventional	Treatment	Randomized	Study of AMG 162 in Subjects With Advanced Cancer Currently Being Treated With Intravenous (IV) Bisphosphonates	3	Odds Ratio (OR)	5.33	0.002	Cochran-Mantel-Haenszel	1.74	16.36	95		NA	All	111	Completed	Phase 2
NCT00104650	4513283	8262378	uNTx (Corrected by Creatinine) < 50 Nmol/mmol at Week 13	diphosphonates|denosumab	AMG 162 180 mg (SC) q 12 weeks|IV Bisphosphonate q 4 weeks|AMG 162- 180 mg q 4 weeks	Genetic|Drug|Genetic	neoplasms|neoplasm metastasis|bone marrow diseases|bone neoplasms|neoplasms, second primary|multiple myeloma	Bone Metastases in Men With Hormone-Refractory Prostate Cancer|Bone Metastases in Subjects With Advanced Breast Cancer|Bone Metastases in Subjects With Advanced Cancer or Multiple Myeloma	Parallel Assignment	Interventional	Treatment	Randomized	Study of AMG 162 in Subjects With Advanced Cancer Currently Being Treated With Intravenous (IV) Bisphosphonates	3	Percentage of participants	28.6	NA		14.6	46.3	95		NA	All	111	Completed	Phase 2
NCT00104676	4513268	8262368	Overall Survival	paclitaxel|etoposide|oxaliplatin|ifosfamide|bleomycin	bleomycin sulfate|cisplatin|etoposide|ifosfamide|oxaliplatin|paclitaxel	Biological|Drug|Drug|Drug|Drug|Drug	testicular neoplasms|neoplasms, germ cell and embryonal|teratoma|neoplasms	Extragonadal Germ Cell Tumor|Teratoma|Testicular Germ Cell Tumor	Parallel Assignment	Interventional	Treatment	Randomized	Combination Chemotherapy in Treating Patients With Stage II or Stage III Germ Cell Tumors	2	Hazard Ratio (HR)	0.78	0.34	Log Rank	0.46	1.31	95		NA	All	263	Active, not recruiting	Phase 3
NCT00104676	4513269	8262369	Progression-free Survival Rate After 1 Course of Treatment	paclitaxel|etoposide|oxaliplatin|ifosfamide|bleomycin	bleomycin sulfate|cisplatin|etoposide|ifosfamide|oxaliplatin|paclitaxel	Biological|Drug|Drug|Drug|Drug|Drug	testicular neoplasms|neoplasms, germ cell and embryonal|teratoma|neoplasms	Extragonadal Germ Cell Tumor|Teratoma|Testicular Germ Cell Tumor	Parallel Assignment	Interventional	Treatment	Randomized	Combination Chemotherapy in Treating Patients With Stage II or Stage III Germ Cell Tumors	2	Hazard Ratio (HR)	0.66	0.05	Log Rank	0.44	1	95		NA	All	263	Active, not recruiting	Phase 3
NCT00105001	4513259	8262347	Number of Participants Surviving Without Progression	fludarabine phosphate|fludarabine|tacrolimus|mycophenolic acid|sirolimus	Fludarabine Phosphate|Total-Body Irradiation|Peripheral Blood Stem Cell Transplantation|Allogeneic Hematopoietic Stem Cell Transplantation|Tacrolimus|Mycophenolate Mofetil|Sirolimus	Drug|Radiation|Procedure|Procedure|Drug|Drug|Drug	myeloproliferative disorders|lymphoma|leukemia, lymphoid|myelodysplastic syndromes|leukemia, myeloid, acute|burkitt lymphoma|preleukemia|blast crisis|lymphoma, large-cell, anaplastic|multiple myeloma|lymphoma, follicular|lymphoma, large-cell, immunoblastic|leukemia, myeloid, accelerated phase|leukemia, promyelocytic, acute|plasmablastic lymphoma|syndrome|precursor cell lymphoblastic leukemia-lymphoma|leukemia, lymphocytic, chronic, b-cell|leukemia|lymphoma, non-hodgkin|hodgkin disease|leukemia, myelogenous, chronic, bcr-abl positive|lymphoma, b-cell, marginal zone|waldenstrom macroglobulinemia|leukemia, myeloid|lymphoma, mantle-cell|lymphoma, large b-cell, diffuse|leukemia, myeloid, chronic, atypical, bcr-abl negative|myelodysplastic-myeloproliferative diseases	Accelerated Phase Chronic Myelogenous Leukemia, BCR-ABL1 Positive|Adult Acute Lymphoblastic Leukemia in Remission|Adult Acute Myeloid Leukemia in Remission|Adult Acute Myeloid Leukemia With Inv(16)(p13.1q22); CBFB-MYH11|Adult Acute Myeloid Leukemia With t(8;21)(q22;q22); RUNX1-RUNX1T1|Adult Acute Myeloid Leukemia With t(9;11)(p22;q23); MLLT3-MLL|Adult Acute Promyelocytic Leukemia With t(15;17)(q22;q12); PML-RARA|Atypical Chronic Myeloid Leukemia, BCR-ABL1 Negative|Blast Phase Chronic Myelogenous Leukemia, BCR-ABL1 Positive|Childhood Acute Lymphoblastic Leukemia in Remission|Childhood Acute Myeloid Leukemia in Remission|Childhood Burkitt Lymphoma|Childhood Chronic Myelogenous Leukemia, BCR-ABL1 Positive|Childhood Diffuse Large Cell Lymphoma|Childhood Immunoblastic Lymphoma|Childhood Myelodysplastic Syndrome|Myelodysplastic/Myeloproliferative Neoplasm, Unclassifiable|Previously Treated Myelodysplastic Syndrome|Recurrent Adult Acute Lymphoblastic Leukemia|Recurrent Adult Acute Myeloid Leukemia|Recurrent Adult Burkitt Lymphoma|Recurrent Adult Diffuse Large Cell Lymphoma|Recurrent Adult Diffuse Mixed Cell Lymphoma|Recurrent Adult Diffuse Small Cleaved Cell Lymphoma|Recurrent Adult Hodgkin Lymphoma|Recurrent Adult Immunoblastic Lymphoma|Recurrent Adult Lymphoblastic Lymphoma|Recurrent Childhood Acute Lymphoblastic Leukemia|Recurrent Childhood Acute Myeloid Leukemia|Recurrent Childhood Anaplastic Large Cell Lymphoma|Recurrent Childhood Burkitt Lymphoma|Recurrent Childhood Hodgkin Lymphoma|Recurrent Childhood Large Cell Lymphoma|Recurrent Childhood Lymphoblastic Lymphoma|Recurrent Chronic Myelogenous Leukemia, BCR-ABL1 Positive|Recurrent Grade 1 Follicular Lymphoma|Recurrent Grade 2 Follicular Lymphoma|Recurrent Grade 3 Follicular Lymphoma|Recurrent Mantle Cell Lymphoma|Recurrent Marginal Zone Lymphoma|Recurrent Small Lymphocytic Lymphoma|Refractory Chronic Lymphocytic Leukemia|Refractory Plasma Cell Myeloma|Secondary Myelodysplastic Syndrome|Stage I Adult Burkitt Lymphoma|Stage I Adult Diffuse Large Cell Lymphoma|Stage I Adult Diffuse Mixed Cell Lymphoma|Stage I Adult Immunoblastic Lymphoma|Stage I Adult Lymphoblastic Lymphoma|Stage I Childhood Anaplastic Large Cell Lymphoma|Stage I Childhood Burkitt Lymphoma|Stage I Childhood Large Cell Lymphoma|Stage I Childhood Lymphoblastic Lymphoma|Stage I Grade 1 Follicular Lymphoma|Stage I Grade 2 Follicular Lymphoma|Stage I Grade 3 Follicular Lymphoma|Stage II Adult Contiguous Immunoblastic Lymphoma|Stage II Adult Non-Contiguous Immunoblastic Lymphoma|Stage II Childhood Anaplastic Large Cell Lymphoma|Stage II Childhood Burkitt Lymphoma|Stage II Childhood Lymphoblastic Lymphoma|Stage II Contiguous Adult Burkitt Lymphoma|Stage II Contiguous Adult Diffuse Large Cell Lymphoma|Stage II Contiguous Adult Diffuse Mixed Cell Lymphoma|Stage II Contiguous Adult Diffuse Small Cleaved Cell Lymphoma|Stage II Contiguous Adult Lymphoblastic Lymphoma|Stage II Contiguous Mantle Cell Lymphoma|Stage II Grade 1 Contiguous Follicular Lymphoma|Stage II Grade 1 Non-Contiguous Follicular Lymphoma|Stage II Grade 2 Contiguous Follicular Lymphoma|Stage II Grade 2 Non-Contiguous Follicular Lymphoma|Stage II Grade 3 Contiguous Follicular Lymphoma|Stage II Grade 3 Non-Contiguous Follicular Lymphoma|Stage III Adult Burkitt Lymphoma|Stage III Adult Diffuse Large Cell Lymphoma|Stage III Adult Diffuse Mixed Cell Lymphoma|Stage III Adult Diffuse Small Cleaved Cell Lymphoma|Stage III Adult Immunoblastic Lymphoma|Stage III Adult Lymphoblastic Lymphoma|Stage III Childhood Anaplastic Large Cell Lymphoma|Stage III Childhood Burkitt Lymphoma|Stage III Childhood Large Cell Lymphoma|Stage III Childhood Lymphoblastic Lymphoma|Stage III Grade 1 Follicular Lymphoma|Stage III Grade 2 Follicular Lymphoma|Stage III Grade 3 Follicular Lymphoma|Stage III Mantle Cell Lymphoma|Stage III Marginal Zone Lymphoma|Stage III Small Lymphocytic Lymphoma|Stage II Non-Contiguous Adult Burkitt Lymphoma|Stage II Non-Contiguous Adult Diffuse Large Cell Lymphoma|Stage II Non-Contiguous Adult Diffuse Mixed Cell Lymphoma|Stage II Non-Contiguous Adult Diffuse Small Cleaved Cell Lymphoma|Stage II Non-Contiguous Adult Lymphoblastic Lymphoma|Stage II Non-Contiguous Mantle Cell Lymphoma|Stage II Small Lymphocytic Lymphoma|Stage I Mantle Cell Lymphoma|Stage I Marginal Zone Lymphoma|Stage I Small Lymphocytic Lymphoma|Stage IV Adult Burkitt Lymphoma|Stage IV Adult Diffuse Large Cell Lymphoma|Stage IV Adult Diffuse Mixed Cell Lymphoma|Stage IV Adult Diffuse Small Cleaved Cell Lymphoma|Stage IV Adult Immunoblastic Lymphoma|Stage IV Adult Lymphoblastic Lymphoma|Stage IV Childhood Anaplastic Large Cell Lymphoma|Stage IV Childhood Burkitt Lymphoma|Stage IV Childhood Large Cell Lymphoma|Stage IV Childhood Lymphoblastic Lymphoma|Stage IV Grade 1 Follicular Lymphoma|Stage IV Grade 2 Follicular Lymphoma|Stage IV Grade 3 Follicular Lymphoma|Stage IV Mantle Cell Lymphoma|Stage IV Marginal Zone Lymphoma|Stage IV Small Lymphocytic Lymphoma|Waldenstrom Macroglobulinemia	Parallel Assignment	Interventional	Treatment	Randomized	Tacrolimus and Mycophenolate Mofetil With or Without Sirolimus in Preventing Acute Graft-Versus-Host Disease in Patients Who Are Undergoing Donor Stem Cell Transplant for Hematologic Cancer	3		NA	0.96	Regression, Cox					NA	All	210	Completed	Phase 2
NCT00105001	4513260	8262348	Number of Participants Surviving Overall	fludarabine phosphate|fludarabine|tacrolimus|mycophenolic acid|sirolimus	Fludarabine Phosphate|Total-Body Irradiation|Peripheral Blood Stem Cell Transplantation|Allogeneic Hematopoietic Stem Cell Transplantation|Tacrolimus|Mycophenolate Mofetil|Sirolimus	Drug|Radiation|Procedure|Procedure|Drug|Drug|Drug	myeloproliferative disorders|lymphoma|leukemia, lymphoid|myelodysplastic syndromes|leukemia, myeloid, acute|burkitt lymphoma|preleukemia|blast crisis|lymphoma, large-cell, anaplastic|multiple myeloma|lymphoma, follicular|lymphoma, large-cell, immunoblastic|leukemia, myeloid, accelerated phase|leukemia, promyelocytic, acute|plasmablastic lymphoma|syndrome|precursor cell lymphoblastic leukemia-lymphoma|leukemia, lymphocytic, chronic, b-cell|leukemia|lymphoma, non-hodgkin|hodgkin disease|leukemia, myelogenous, chronic, bcr-abl positive|lymphoma, b-cell, marginal zone|waldenstrom macroglobulinemia|leukemia, myeloid|lymphoma, mantle-cell|lymphoma, large b-cell, diffuse|leukemia, myeloid, chronic, atypical, bcr-abl negative|myelodysplastic-myeloproliferative diseases	Accelerated Phase Chronic Myelogenous Leukemia, BCR-ABL1 Positive|Adult Acute Lymphoblastic Leukemia in Remission|Adult Acute Myeloid Leukemia in Remission|Adult Acute Myeloid Leukemia With Inv(16)(p13.1q22); CBFB-MYH11|Adult Acute Myeloid Leukemia With t(8;21)(q22;q22); RUNX1-RUNX1T1|Adult Acute Myeloid Leukemia With t(9;11)(p22;q23); MLLT3-MLL|Adult Acute Promyelocytic Leukemia With t(15;17)(q22;q12); PML-RARA|Atypical Chronic Myeloid Leukemia, BCR-ABL1 Negative|Blast Phase Chronic Myelogenous Leukemia, BCR-ABL1 Positive|Childhood Acute Lymphoblastic Leukemia in Remission|Childhood Acute Myeloid Leukemia in Remission|Childhood Burkitt Lymphoma|Childhood Chronic Myelogenous Leukemia, BCR-ABL1 Positive|Childhood Diffuse Large Cell Lymphoma|Childhood Immunoblastic Lymphoma|Childhood Myelodysplastic Syndrome|Myelodysplastic/Myeloproliferative Neoplasm, Unclassifiable|Previously Treated Myelodysplastic Syndrome|Recurrent Adult Acute Lymphoblastic Leukemia|Recurrent Adult Acute Myeloid Leukemia|Recurrent Adult Burkitt Lymphoma|Recurrent Adult Diffuse Large Cell Lymphoma|Recurrent Adult Diffuse Mixed Cell Lymphoma|Recurrent Adult Diffuse Small Cleaved Cell Lymphoma|Recurrent Adult Hodgkin Lymphoma|Recurrent Adult Immunoblastic Lymphoma|Recurrent Adult Lymphoblastic Lymphoma|Recurrent Childhood Acute Lymphoblastic Leukemia|Recurrent Childhood Acute Myeloid Leukemia|Recurrent Childhood Anaplastic Large Cell Lymphoma|Recurrent Childhood Burkitt Lymphoma|Recurrent Childhood Hodgkin Lymphoma|Recurrent Childhood Large Cell Lymphoma|Recurrent Childhood Lymphoblastic Lymphoma|Recurrent Chronic Myelogenous Leukemia, BCR-ABL1 Positive|Recurrent Grade 1 Follicular Lymphoma|Recurrent Grade 2 Follicular Lymphoma|Recurrent Grade 3 Follicular Lymphoma|Recurrent Mantle Cell Lymphoma|Recurrent Marginal Zone Lymphoma|Recurrent Small Lymphocytic Lymphoma|Refractory Chronic Lymphocytic Leukemia|Refractory Plasma Cell Myeloma|Secondary Myelodysplastic Syndrome|Stage I Adult Burkitt Lymphoma|Stage I Adult Diffuse Large Cell Lymphoma|Stage I Adult Diffuse Mixed Cell Lymphoma|Stage I Adult Immunoblastic Lymphoma|Stage I Adult Lymphoblastic Lymphoma|Stage I Childhood Anaplastic Large Cell Lymphoma|Stage I Childhood Burkitt Lymphoma|Stage I Childhood Large Cell Lymphoma|Stage I Childhood Lymphoblastic Lymphoma|Stage I Grade 1 Follicular Lymphoma|Stage I Grade 2 Follicular Lymphoma|Stage I Grade 3 Follicular Lymphoma|Stage II Adult Contiguous Immunoblastic Lymphoma|Stage II Adult Non-Contiguous Immunoblastic Lymphoma|Stage II Childhood Anaplastic Large Cell Lymphoma|Stage II Childhood Burkitt Lymphoma|Stage II Childhood Lymphoblastic Lymphoma|Stage II Contiguous Adult Burkitt Lymphoma|Stage II Contiguous Adult Diffuse Large Cell Lymphoma|Stage II Contiguous Adult Diffuse Mixed Cell Lymphoma|Stage II Contiguous Adult Diffuse Small Cleaved Cell Lymphoma|Stage II Contiguous Adult Lymphoblastic Lymphoma|Stage II Contiguous Mantle Cell Lymphoma|Stage II Grade 1 Contiguous Follicular Lymphoma|Stage II Grade 1 Non-Contiguous Follicular Lymphoma|Stage II Grade 2 Contiguous Follicular Lymphoma|Stage II Grade 2 Non-Contiguous Follicular Lymphoma|Stage II Grade 3 Contiguous Follicular Lymphoma|Stage II Grade 3 Non-Contiguous Follicular Lymphoma|Stage III Adult Burkitt Lymphoma|Stage III Adult Diffuse Large Cell Lymphoma|Stage III Adult Diffuse Mixed Cell Lymphoma|Stage III Adult Diffuse Small Cleaved Cell Lymphoma|Stage III Adult Immunoblastic Lymphoma|Stage III Adult Lymphoblastic Lymphoma|Stage III Childhood Anaplastic Large Cell Lymphoma|Stage III Childhood Burkitt Lymphoma|Stage III Childhood Large Cell Lymphoma|Stage III Childhood Lymphoblastic Lymphoma|Stage III Grade 1 Follicular Lymphoma|Stage III Grade 2 Follicular Lymphoma|Stage III Grade 3 Follicular Lymphoma|Stage III Mantle Cell Lymphoma|Stage III Marginal Zone Lymphoma|Stage III Small Lymphocytic Lymphoma|Stage II Non-Contiguous Adult Burkitt Lymphoma|Stage II Non-Contiguous Adult Diffuse Large Cell Lymphoma|Stage II Non-Contiguous Adult Diffuse Mixed Cell Lymphoma|Stage II Non-Contiguous Adult Diffuse Small Cleaved Cell Lymphoma|Stage II Non-Contiguous Adult Lymphoblastic Lymphoma|Stage II Non-Contiguous Mantle Cell Lymphoma|Stage II Small Lymphocytic Lymphoma|Stage I Mantle Cell Lymphoma|Stage I Marginal Zone Lymphoma|Stage I Small Lymphocytic Lymphoma|Stage IV Adult Burkitt Lymphoma|Stage IV Adult Diffuse Large Cell Lymphoma|Stage IV Adult Diffuse Mixed Cell Lymphoma|Stage IV Adult Diffuse Small Cleaved Cell Lymphoma|Stage IV Adult Immunoblastic Lymphoma|Stage IV Adult Lymphoblastic Lymphoma|Stage IV Childhood Anaplastic Large Cell Lymphoma|Stage IV Childhood Burkitt Lymphoma|Stage IV Childhood Large Cell Lymphoma|Stage IV Childhood Lymphoblastic Lymphoma|Stage IV Grade 1 Follicular Lymphoma|Stage IV Grade 2 Follicular Lymphoma|Stage IV Grade 3 Follicular Lymphoma|Stage IV Mantle Cell Lymphoma|Stage IV Marginal Zone Lymphoma|Stage IV Small Lymphocytic Lymphoma|Waldenstrom Macroglobulinemia	Parallel Assignment	Interventional	Treatment	Randomized	Tacrolimus and Mycophenolate Mofetil With or Without Sirolimus in Preventing Acute Graft-Versus-Host Disease in Patients Who Are Undergoing Donor Stem Cell Transplant for Hematologic Cancer	3		NA	0.93	Regression, Cox					NA	All	210	Completed	Phase 2
NCT00105001	4513263	8262349	Number of Participants Utilizing High-Dose Corticosteroids	fludarabine phosphate|fludarabine|tacrolimus|mycophenolic acid|sirolimus	Fludarabine Phosphate|Total-Body Irradiation|Peripheral Blood Stem Cell Transplantation|Allogeneic Hematopoietic Stem Cell Transplantation|Tacrolimus|Mycophenolate Mofetil|Sirolimus	Drug|Radiation|Procedure|Procedure|Drug|Drug|Drug	myeloproliferative disorders|lymphoma|leukemia, lymphoid|myelodysplastic syndromes|leukemia, myeloid, acute|burkitt lymphoma|preleukemia|blast crisis|lymphoma, large-cell, anaplastic|multiple myeloma|lymphoma, follicular|lymphoma, large-cell, immunoblastic|leukemia, myeloid, accelerated phase|leukemia, promyelocytic, acute|plasmablastic lymphoma|syndrome|precursor cell lymphoblastic leukemia-lymphoma|leukemia, lymphocytic, chronic, b-cell|leukemia|lymphoma, non-hodgkin|hodgkin disease|leukemia, myelogenous, chronic, bcr-abl positive|lymphoma, b-cell, marginal zone|waldenstrom macroglobulinemia|leukemia, myeloid|lymphoma, mantle-cell|lymphoma, large b-cell, diffuse|leukemia, myeloid, chronic, atypical, bcr-abl negative|myelodysplastic-myeloproliferative diseases	Accelerated Phase Chronic Myelogenous Leukemia, BCR-ABL1 Positive|Adult Acute Lymphoblastic Leukemia in Remission|Adult Acute Myeloid Leukemia in Remission|Adult Acute Myeloid Leukemia With Inv(16)(p13.1q22); CBFB-MYH11|Adult Acute Myeloid Leukemia With t(8;21)(q22;q22); RUNX1-RUNX1T1|Adult Acute Myeloid Leukemia With t(9;11)(p22;q23); MLLT3-MLL|Adult Acute Promyelocytic Leukemia With t(15;17)(q22;q12); PML-RARA|Atypical Chronic Myeloid Leukemia, BCR-ABL1 Negative|Blast Phase Chronic Myelogenous Leukemia, BCR-ABL1 Positive|Childhood Acute Lymphoblastic Leukemia in Remission|Childhood Acute Myeloid Leukemia in Remission|Childhood Burkitt Lymphoma|Childhood Chronic Myelogenous Leukemia, BCR-ABL1 Positive|Childhood Diffuse Large Cell Lymphoma|Childhood Immunoblastic Lymphoma|Childhood Myelodysplastic Syndrome|Myelodysplastic/Myeloproliferative Neoplasm, Unclassifiable|Previously Treated Myelodysplastic Syndrome|Recurrent Adult Acute Lymphoblastic Leukemia|Recurrent Adult Acute Myeloid Leukemia|Recurrent Adult Burkitt Lymphoma|Recurrent Adult Diffuse Large Cell Lymphoma|Recurrent Adult Diffuse Mixed Cell Lymphoma|Recurrent Adult Diffuse Small Cleaved Cell Lymphoma|Recurrent Adult Hodgkin Lymphoma|Recurrent Adult Immunoblastic Lymphoma|Recurrent Adult Lymphoblastic Lymphoma|Recurrent Childhood Acute Lymphoblastic Leukemia|Recurrent Childhood Acute Myeloid Leukemia|Recurrent Childhood Anaplastic Large Cell Lymphoma|Recurrent Childhood Burkitt Lymphoma|Recurrent Childhood Hodgkin Lymphoma|Recurrent Childhood Large Cell Lymphoma|Recurrent Childhood Lymphoblastic Lymphoma|Recurrent Chronic Myelogenous Leukemia, BCR-ABL1 Positive|Recurrent Grade 1 Follicular Lymphoma|Recurrent Grade 2 Follicular Lymphoma|Recurrent Grade 3 Follicular Lymphoma|Recurrent Mantle Cell Lymphoma|Recurrent Marginal Zone Lymphoma|Recurrent Small Lymphocytic Lymphoma|Refractory Chronic Lymphocytic Leukemia|Refractory Plasma Cell Myeloma|Secondary Myelodysplastic Syndrome|Stage I Adult Burkitt Lymphoma|Stage I Adult Diffuse Large Cell Lymphoma|Stage I Adult Diffuse Mixed Cell Lymphoma|Stage I Adult Immunoblastic Lymphoma|Stage I Adult Lymphoblastic Lymphoma|Stage I Childhood Anaplastic Large Cell Lymphoma|Stage I Childhood Burkitt Lymphoma|Stage I Childhood Large Cell Lymphoma|Stage I Childhood Lymphoblastic Lymphoma|Stage I Grade 1 Follicular Lymphoma|Stage I Grade 2 Follicular Lymphoma|Stage I Grade 3 Follicular Lymphoma|Stage II Adult Contiguous Immunoblastic Lymphoma|Stage II Adult Non-Contiguous Immunoblastic Lymphoma|Stage II Childhood Anaplastic Large Cell Lymphoma|Stage II Childhood Burkitt Lymphoma|Stage II Childhood Lymphoblastic Lymphoma|Stage II Contiguous Adult Burkitt Lymphoma|Stage II Contiguous Adult Diffuse Large Cell Lymphoma|Stage II Contiguous Adult Diffuse Mixed Cell Lymphoma|Stage II Contiguous Adult Diffuse Small Cleaved Cell Lymphoma|Stage II Contiguous Adult Lymphoblastic Lymphoma|Stage II Contiguous Mantle Cell Lymphoma|Stage II Grade 1 Contiguous Follicular Lymphoma|Stage II Grade 1 Non-Contiguous Follicular Lymphoma|Stage II Grade 2 Contiguous Follicular Lymphoma|Stage II Grade 2 Non-Contiguous Follicular Lymphoma|Stage II Grade 3 Contiguous Follicular Lymphoma|Stage II Grade 3 Non-Contiguous Follicular Lymphoma|Stage III Adult Burkitt Lymphoma|Stage III Adult Diffuse Large Cell Lymphoma|Stage III Adult Diffuse Mixed Cell Lymphoma|Stage III Adult Diffuse Small Cleaved Cell Lymphoma|Stage III Adult Immunoblastic Lymphoma|Stage III Adult Lymphoblastic Lymphoma|Stage III Childhood Anaplastic Large Cell Lymphoma|Stage III Childhood Burkitt Lymphoma|Stage III Childhood Large Cell Lymphoma|Stage III Childhood Lymphoblastic Lymphoma|Stage III Grade 1 Follicular Lymphoma|Stage III Grade 2 Follicular Lymphoma|Stage III Grade 3 Follicular Lymphoma|Stage III Mantle Cell Lymphoma|Stage III Marginal Zone Lymphoma|Stage III Small Lymphocytic Lymphoma|Stage II Non-Contiguous Adult Burkitt Lymphoma|Stage II Non-Contiguous Adult Diffuse Large Cell Lymphoma|Stage II Non-Contiguous Adult Diffuse Mixed Cell Lymphoma|Stage II Non-Contiguous Adult Diffuse Small Cleaved Cell Lymphoma|Stage II Non-Contiguous Adult Lymphoblastic Lymphoma|Stage II Non-Contiguous Mantle Cell Lymphoma|Stage II Small Lymphocytic Lymphoma|Stage I Mantle Cell Lymphoma|Stage I Marginal Zone Lymphoma|Stage I Small Lymphocytic Lymphoma|Stage IV Adult Burkitt Lymphoma|Stage IV Adult Diffuse Large Cell Lymphoma|Stage IV Adult Diffuse Mixed Cell Lymphoma|Stage IV Adult Diffuse Small Cleaved Cell Lymphoma|Stage IV Adult Immunoblastic Lymphoma|Stage IV Adult Lymphoblastic Lymphoma|Stage IV Childhood Anaplastic Large Cell Lymphoma|Stage IV Childhood Burkitt Lymphoma|Stage IV Childhood Large Cell Lymphoma|Stage IV Childhood Lymphoblastic Lymphoma|Stage IV Grade 1 Follicular Lymphoma|Stage IV Grade 2 Follicular Lymphoma|Stage IV Grade 3 Follicular Lymphoma|Stage IV Mantle Cell Lymphoma|Stage IV Marginal Zone Lymphoma|Stage IV Small Lymphocytic Lymphoma|Waldenstrom Macroglobulinemia	Parallel Assignment	Interventional	Treatment	Randomized	Tacrolimus and Mycophenolate Mofetil With or Without Sirolimus in Preventing Acute Graft-Versus-Host Disease in Patients Who Are Undergoing Donor Stem Cell Transplant for Hematologic Cancer	3		NA	0.009	Regression, Cox					NA	All	210	Completed	Phase 2
NCT00105001	4513262	8262349	Number of Participants Utilizing High-Dose Corticosteroids	fludarabine phosphate|fludarabine|tacrolimus|mycophenolic acid|sirolimus	Fludarabine Phosphate|Total-Body Irradiation|Peripheral Blood Stem Cell Transplantation|Allogeneic Hematopoietic Stem Cell Transplantation|Tacrolimus|Mycophenolate Mofetil|Sirolimus	Drug|Radiation|Procedure|Procedure|Drug|Drug|Drug	myeloproliferative disorders|lymphoma|leukemia, lymphoid|myelodysplastic syndromes|leukemia, myeloid, acute|burkitt lymphoma|preleukemia|blast crisis|lymphoma, large-cell, anaplastic|multiple myeloma|lymphoma, follicular|lymphoma, large-cell, immunoblastic|leukemia, myeloid, accelerated phase|leukemia, promyelocytic, acute|plasmablastic lymphoma|syndrome|precursor cell lymphoblastic leukemia-lymphoma|leukemia, lymphocytic, chronic, b-cell|leukemia|lymphoma, non-hodgkin|hodgkin disease|leukemia, myelogenous, chronic, bcr-abl positive|lymphoma, b-cell, marginal zone|waldenstrom macroglobulinemia|leukemia, myeloid|lymphoma, mantle-cell|lymphoma, large b-cell, diffuse|leukemia, myeloid, chronic, atypical, bcr-abl negative|myelodysplastic-myeloproliferative diseases	Accelerated Phase Chronic Myelogenous Leukemia, BCR-ABL1 Positive|Adult Acute Lymphoblastic Leukemia in Remission|Adult Acute Myeloid Leukemia in Remission|Adult Acute Myeloid Leukemia With Inv(16)(p13.1q22); CBFB-MYH11|Adult Acute Myeloid Leukemia With t(8;21)(q22;q22); RUNX1-RUNX1T1|Adult Acute Myeloid Leukemia With t(9;11)(p22;q23); MLLT3-MLL|Adult Acute Promyelocytic Leukemia With t(15;17)(q22;q12); PML-RARA|Atypical Chronic Myeloid Leukemia, BCR-ABL1 Negative|Blast Phase Chronic Myelogenous Leukemia, BCR-ABL1 Positive|Childhood Acute Lymphoblastic Leukemia in Remission|Childhood Acute Myeloid Leukemia in Remission|Childhood Burkitt Lymphoma|Childhood Chronic Myelogenous Leukemia, BCR-ABL1 Positive|Childhood Diffuse Large Cell Lymphoma|Childhood Immunoblastic Lymphoma|Childhood Myelodysplastic Syndrome|Myelodysplastic/Myeloproliferative Neoplasm, Unclassifiable|Previously Treated Myelodysplastic Syndrome|Recurrent Adult Acute Lymphoblastic Leukemia|Recurrent Adult Acute Myeloid Leukemia|Recurrent Adult Burkitt Lymphoma|Recurrent Adult Diffuse Large Cell Lymphoma|Recurrent Adult Diffuse Mixed Cell Lymphoma|Recurrent Adult Diffuse Small Cleaved Cell Lymphoma|Recurrent Adult Hodgkin Lymphoma|Recurrent Adult Immunoblastic Lymphoma|Recurrent Adult Lymphoblastic Lymphoma|Recurrent Childhood Acute Lymphoblastic Leukemia|Recurrent Childhood Acute Myeloid Leukemia|Recurrent Childhood Anaplastic Large Cell Lymphoma|Recurrent Childhood Burkitt Lymphoma|Recurrent Childhood Hodgkin Lymphoma|Recurrent Childhood Large Cell Lymphoma|Recurrent Childhood Lymphoblastic Lymphoma|Recurrent Chronic Myelogenous Leukemia, BCR-ABL1 Positive|Recurrent Grade 1 Follicular Lymphoma|Recurrent Grade 2 Follicular Lymphoma|Recurrent Grade 3 Follicular Lymphoma|Recurrent Mantle Cell Lymphoma|Recurrent Marginal Zone Lymphoma|Recurrent Small Lymphocytic Lymphoma|Refractory Chronic Lymphocytic Leukemia|Refractory Plasma Cell Myeloma|Secondary Myelodysplastic Syndrome|Stage I Adult Burkitt Lymphoma|Stage I Adult Diffuse Large Cell Lymphoma|Stage I Adult Diffuse Mixed Cell Lymphoma|Stage I Adult Immunoblastic Lymphoma|Stage I Adult Lymphoblastic Lymphoma|Stage I Childhood Anaplastic Large Cell Lymphoma|Stage I Childhood Burkitt Lymphoma|Stage I Childhood Large Cell Lymphoma|Stage I Childhood Lymphoblastic Lymphoma|Stage I Grade 1 Follicular Lymphoma|Stage I Grade 2 Follicular Lymphoma|Stage I Grade 3 Follicular Lymphoma|Stage II Adult Contiguous Immunoblastic Lymphoma|Stage II Adult Non-Contiguous Immunoblastic Lymphoma|Stage II Childhood Anaplastic Large Cell Lymphoma|Stage II Childhood Burkitt Lymphoma|Stage II Childhood Lymphoblastic Lymphoma|Stage II Contiguous Adult Burkitt Lymphoma|Stage II Contiguous Adult Diffuse Large Cell Lymphoma|Stage II Contiguous Adult Diffuse Mixed Cell Lymphoma|Stage II Contiguous Adult Diffuse Small Cleaved Cell Lymphoma|Stage II Contiguous Adult Lymphoblastic Lymphoma|Stage II Contiguous Mantle Cell Lymphoma|Stage II Grade 1 Contiguous Follicular Lymphoma|Stage II Grade 1 Non-Contiguous Follicular Lymphoma|Stage II Grade 2 Contiguous Follicular Lymphoma|Stage II Grade 2 Non-Contiguous Follicular Lymphoma|Stage II Grade 3 Contiguous Follicular Lymphoma|Stage II Grade 3 Non-Contiguous Follicular Lymphoma|Stage III Adult Burkitt Lymphoma|Stage III Adult Diffuse Large Cell Lymphoma|Stage III Adult Diffuse Mixed Cell Lymphoma|Stage III Adult Diffuse Small Cleaved Cell Lymphoma|Stage III Adult Immunoblastic Lymphoma|Stage III Adult Lymphoblastic Lymphoma|Stage III Childhood Anaplastic Large Cell Lymphoma|Stage III Childhood Burkitt Lymphoma|Stage III Childhood Large Cell Lymphoma|Stage III Childhood Lymphoblastic Lymphoma|Stage III Grade 1 Follicular Lymphoma|Stage III Grade 2 Follicular Lymphoma|Stage III Grade 3 Follicular Lymphoma|Stage III Mantle Cell Lymphoma|Stage III Marginal Zone Lymphoma|Stage III Small Lymphocytic Lymphoma|Stage II Non-Contiguous Adult Burkitt Lymphoma|Stage II Non-Contiguous Adult Diffuse Large Cell Lymphoma|Stage II Non-Contiguous Adult Diffuse Mixed Cell Lymphoma|Stage II Non-Contiguous Adult Diffuse Small Cleaved Cell Lymphoma|Stage II Non-Contiguous Adult Lymphoblastic Lymphoma|Stage II Non-Contiguous Mantle Cell Lymphoma|Stage II Small Lymphocytic Lymphoma|Stage I Mantle Cell Lymphoma|Stage I Marginal Zone Lymphoma|Stage I Small Lymphocytic Lymphoma|Stage IV Adult Burkitt Lymphoma|Stage IV Adult Diffuse Large Cell Lymphoma|Stage IV Adult Diffuse Mixed Cell Lymphoma|Stage IV Adult Diffuse Small Cleaved Cell Lymphoma|Stage IV Adult Immunoblastic Lymphoma|Stage IV Adult Lymphoblastic Lymphoma|Stage IV Childhood Anaplastic Large Cell Lymphoma|Stage IV Childhood Burkitt Lymphoma|Stage IV Childhood Large Cell Lymphoma|Stage IV Childhood Lymphoblastic Lymphoma|Stage IV Grade 1 Follicular Lymphoma|Stage IV Grade 2 Follicular Lymphoma|Stage IV Grade 3 Follicular Lymphoma|Stage IV Mantle Cell Lymphoma|Stage IV Marginal Zone Lymphoma|Stage IV Small Lymphocytic Lymphoma|Waldenstrom Macroglobulinemia	Parallel Assignment	Interventional	Treatment	Randomized	Tacrolimus and Mycophenolate Mofetil With or Without Sirolimus in Preventing Acute Graft-Versus-Host Disease in Patients Who Are Undergoing Donor Stem Cell Transplant for Hematologic Cancer	3	Hazard Ratio (HR)	0.86	0.51	Regression, Cox	0.5	1.4	95		NA	All	210	Completed	Phase 2
NCT00105001	4513261	8262349	Number of Participants Utilizing High-Dose Corticosteroids	fludarabine phosphate|fludarabine|tacrolimus|mycophenolic acid|sirolimus	Fludarabine Phosphate|Total-Body Irradiation|Peripheral Blood Stem Cell Transplantation|Allogeneic Hematopoietic Stem Cell Transplantation|Tacrolimus|Mycophenolate Mofetil|Sirolimus	Drug|Radiation|Procedure|Procedure|Drug|Drug|Drug	myeloproliferative disorders|lymphoma|leukemia, lymphoid|myelodysplastic syndromes|leukemia, myeloid, acute|burkitt lymphoma|preleukemia|blast crisis|lymphoma, large-cell, anaplastic|multiple myeloma|lymphoma, follicular|lymphoma, large-cell, immunoblastic|leukemia, myeloid, accelerated phase|leukemia, promyelocytic, acute|plasmablastic lymphoma|syndrome|precursor cell lymphoblastic leukemia-lymphoma|leukemia, lymphocytic, chronic, b-cell|leukemia|lymphoma, non-hodgkin|hodgkin disease|leukemia, myelogenous, chronic, bcr-abl positive|lymphoma, b-cell, marginal zone|waldenstrom macroglobulinemia|leukemia, myeloid|lymphoma, mantle-cell|lymphoma, large b-cell, diffuse|leukemia, myeloid, chronic, atypical, bcr-abl negative|myelodysplastic-myeloproliferative diseases	Accelerated Phase Chronic Myelogenous Leukemia, BCR-ABL1 Positive|Adult Acute Lymphoblastic Leukemia in Remission|Adult Acute Myeloid Leukemia in Remission|Adult Acute Myeloid Leukemia With Inv(16)(p13.1q22); CBFB-MYH11|Adult Acute Myeloid Leukemia With t(8;21)(q22;q22); RUNX1-RUNX1T1|Adult Acute Myeloid Leukemia With t(9;11)(p22;q23); MLLT3-MLL|Adult Acute Promyelocytic Leukemia With t(15;17)(q22;q12); PML-RARA|Atypical Chronic Myeloid Leukemia, BCR-ABL1 Negative|Blast Phase Chronic Myelogenous Leukemia, BCR-ABL1 Positive|Childhood Acute Lymphoblastic Leukemia in Remission|Childhood Acute Myeloid Leukemia in Remission|Childhood Burkitt Lymphoma|Childhood Chronic Myelogenous Leukemia, BCR-ABL1 Positive|Childhood Diffuse Large Cell Lymphoma|Childhood Immunoblastic Lymphoma|Childhood Myelodysplastic Syndrome|Myelodysplastic/Myeloproliferative Neoplasm, Unclassifiable|Previously Treated Myelodysplastic Syndrome|Recurrent Adult Acute Lymphoblastic Leukemia|Recurrent Adult Acute Myeloid Leukemia|Recurrent Adult Burkitt Lymphoma|Recurrent Adult Diffuse Large Cell Lymphoma|Recurrent Adult Diffuse Mixed Cell Lymphoma|Recurrent Adult Diffuse Small Cleaved Cell Lymphoma|Recurrent Adult Hodgkin Lymphoma|Recurrent Adult Immunoblastic Lymphoma|Recurrent Adult Lymphoblastic Lymphoma|Recurrent Childhood Acute Lymphoblastic Leukemia|Recurrent Childhood Acute Myeloid Leukemia|Recurrent Childhood Anaplastic Large Cell Lymphoma|Recurrent Childhood Burkitt Lymphoma|Recurrent Childhood Hodgkin Lymphoma|Recurrent Childhood Large Cell Lymphoma|Recurrent Childhood Lymphoblastic Lymphoma|Recurrent Chronic Myelogenous Leukemia, BCR-ABL1 Positive|Recurrent Grade 1 Follicular Lymphoma|Recurrent Grade 2 Follicular Lymphoma|Recurrent Grade 3 Follicular Lymphoma|Recurrent Mantle Cell Lymphoma|Recurrent Marginal Zone Lymphoma|Recurrent Small Lymphocytic Lymphoma|Refractory Chronic Lymphocytic Leukemia|Refractory Plasma Cell Myeloma|Secondary Myelodysplastic Syndrome|Stage I Adult Burkitt Lymphoma|Stage I Adult Diffuse Large Cell Lymphoma|Stage I Adult Diffuse Mixed Cell Lymphoma|Stage I Adult Immunoblastic Lymphoma|Stage I Adult Lymphoblastic Lymphoma|Stage I Childhood Anaplastic Large Cell Lymphoma|Stage I Childhood Burkitt Lymphoma|Stage I Childhood Large Cell Lymphoma|Stage I Childhood Lymphoblastic Lymphoma|Stage I Grade 1 Follicular Lymphoma|Stage I Grade 2 Follicular Lymphoma|Stage I Grade 3 Follicular Lymphoma|Stage II Adult Contiguous Immunoblastic Lymphoma|Stage II Adult Non-Contiguous Immunoblastic Lymphoma|Stage II Childhood Anaplastic Large Cell Lymphoma|Stage II Childhood Burkitt Lymphoma|Stage II Childhood Lymphoblastic Lymphoma|Stage II Contiguous Adult Burkitt Lymphoma|Stage II Contiguous Adult Diffuse Large Cell Lymphoma|Stage II Contiguous Adult Diffuse Mixed Cell Lymphoma|Stage II Contiguous Adult Diffuse Small Cleaved Cell Lymphoma|Stage II Contiguous Adult Lymphoblastic Lymphoma|Stage II Contiguous Mantle Cell Lymphoma|Stage II Grade 1 Contiguous Follicular Lymphoma|Stage II Grade 1 Non-Contiguous Follicular Lymphoma|Stage II Grade 2 Contiguous Follicular Lymphoma|Stage II Grade 2 Non-Contiguous Follicular Lymphoma|Stage II Grade 3 Contiguous Follicular Lymphoma|Stage II Grade 3 Non-Contiguous Follicular Lymphoma|Stage III Adult Burkitt Lymphoma|Stage III Adult Diffuse Large Cell Lymphoma|Stage III Adult Diffuse Mixed Cell Lymphoma|Stage III Adult Diffuse Small Cleaved Cell Lymphoma|Stage III Adult Immunoblastic Lymphoma|Stage III Adult Lymphoblastic Lymphoma|Stage III Childhood Anaplastic Large Cell Lymphoma|Stage III Childhood Burkitt Lymphoma|Stage III Childhood Large Cell Lymphoma|Stage III Childhood Lymphoblastic Lymphoma|Stage III Grade 1 Follicular Lymphoma|Stage III Grade 2 Follicular Lymphoma|Stage III Grade 3 Follicular Lymphoma|Stage III Mantle Cell Lymphoma|Stage III Marginal Zone Lymphoma|Stage III Small Lymphocytic Lymphoma|Stage II Non-Contiguous Adult Burkitt Lymphoma|Stage II Non-Contiguous Adult Diffuse Large Cell Lymphoma|Stage II Non-Contiguous Adult Diffuse Mixed Cell Lymphoma|Stage II Non-Contiguous Adult Diffuse Small Cleaved Cell Lymphoma|Stage II Non-Contiguous Adult Lymphoblastic Lymphoma|Stage II Non-Contiguous Mantle Cell Lymphoma|Stage II Small Lymphocytic Lymphoma|Stage I Mantle Cell Lymphoma|Stage I Marginal Zone Lymphoma|Stage I Small Lymphocytic Lymphoma|Stage IV Adult Burkitt Lymphoma|Stage IV Adult Diffuse Large Cell Lymphoma|Stage IV Adult Diffuse Mixed Cell Lymphoma|Stage IV Adult Diffuse Small Cleaved Cell Lymphoma|Stage IV Adult Immunoblastic Lymphoma|Stage IV Adult Lymphoblastic Lymphoma|Stage IV Childhood Anaplastic Large Cell Lymphoma|Stage IV Childhood Burkitt Lymphoma|Stage IV Childhood Large Cell Lymphoma|Stage IV Childhood Lymphoblastic Lymphoma|Stage IV Grade 1 Follicular Lymphoma|Stage IV Grade 2 Follicular Lymphoma|Stage IV Grade 3 Follicular Lymphoma|Stage IV Mantle Cell Lymphoma|Stage IV Marginal Zone Lymphoma|Stage IV Small Lymphocytic Lymphoma|Waldenstrom Macroglobulinemia	Parallel Assignment	Interventional	Treatment	Randomized	Tacrolimus and Mycophenolate Mofetil With or Without Sirolimus in Preventing Acute Graft-Versus-Host Disease in Patients Who Are Undergoing Donor Stem Cell Transplant for Hematologic Cancer	3	Hazard Ratio (HR)	0.47	0.004	Regression, Cox	0.3	0.8	95		NA	All	210	Completed	Phase 2
NCT00105001	4513264	8262350	Number of Non-Relapse Mortalities	fludarabine phosphate|fludarabine|tacrolimus|mycophenolic acid|sirolimus	Fludarabine Phosphate|Total-Body Irradiation|Peripheral Blood Stem Cell Transplantation|Allogeneic Hematopoietic Stem Cell Transplantation|Tacrolimus|Mycophenolate Mofetil|Sirolimus	Drug|Radiation|Procedure|Procedure|Drug|Drug|Drug	myeloproliferative disorders|lymphoma|leukemia, lymphoid|myelodysplastic syndromes|leukemia, myeloid, acute|burkitt lymphoma|preleukemia|blast crisis|lymphoma, large-cell, anaplastic|multiple myeloma|lymphoma, follicular|lymphoma, large-cell, immunoblastic|leukemia, myeloid, accelerated phase|leukemia, promyelocytic, acute|plasmablastic lymphoma|syndrome|precursor cell lymphoblastic leukemia-lymphoma|leukemia, lymphocytic, chronic, b-cell|leukemia|lymphoma, non-hodgkin|hodgkin disease|leukemia, myelogenous, chronic, bcr-abl positive|lymphoma, b-cell, marginal zone|waldenstrom macroglobulinemia|leukemia, myeloid|lymphoma, mantle-cell|lymphoma, large b-cell, diffuse|leukemia, myeloid, chronic, atypical, bcr-abl negative|myelodysplastic-myeloproliferative diseases	Accelerated Phase Chronic Myelogenous Leukemia, BCR-ABL1 Positive|Adult Acute Lymphoblastic Leukemia in Remission|Adult Acute Myeloid Leukemia in Remission|Adult Acute Myeloid Leukemia With Inv(16)(p13.1q22); CBFB-MYH11|Adult Acute Myeloid Leukemia With t(8;21)(q22;q22); RUNX1-RUNX1T1|Adult Acute Myeloid Leukemia With t(9;11)(p22;q23); MLLT3-MLL|Adult Acute Promyelocytic Leukemia With t(15;17)(q22;q12); PML-RARA|Atypical Chronic Myeloid Leukemia, BCR-ABL1 Negative|Blast Phase Chronic Myelogenous Leukemia, BCR-ABL1 Positive|Childhood Acute Lymphoblastic Leukemia in Remission|Childhood Acute Myeloid Leukemia in Remission|Childhood Burkitt Lymphoma|Childhood Chronic Myelogenous Leukemia, BCR-ABL1 Positive|Childhood Diffuse Large Cell Lymphoma|Childhood Immunoblastic Lymphoma|Childhood Myelodysplastic Syndrome|Myelodysplastic/Myeloproliferative Neoplasm, Unclassifiable|Previously Treated Myelodysplastic Syndrome|Recurrent Adult Acute Lymphoblastic Leukemia|Recurrent Adult Acute Myeloid Leukemia|Recurrent Adult Burkitt Lymphoma|Recurrent Adult Diffuse Large Cell Lymphoma|Recurrent Adult Diffuse Mixed Cell Lymphoma|Recurrent Adult Diffuse Small Cleaved Cell Lymphoma|Recurrent Adult Hodgkin Lymphoma|Recurrent Adult Immunoblastic Lymphoma|Recurrent Adult Lymphoblastic Lymphoma|Recurrent Childhood Acute Lymphoblastic Leukemia|Recurrent Childhood Acute Myeloid Leukemia|Recurrent Childhood Anaplastic Large Cell Lymphoma|Recurrent Childhood Burkitt Lymphoma|Recurrent Childhood Hodgkin Lymphoma|Recurrent Childhood Large Cell Lymphoma|Recurrent Childhood Lymphoblastic Lymphoma|Recurrent Chronic Myelogenous Leukemia, BCR-ABL1 Positive|Recurrent Grade 1 Follicular Lymphoma|Recurrent Grade 2 Follicular Lymphoma|Recurrent Grade 3 Follicular Lymphoma|Recurrent Mantle Cell Lymphoma|Recurrent Marginal Zone Lymphoma|Recurrent Small Lymphocytic Lymphoma|Refractory Chronic Lymphocytic Leukemia|Refractory Plasma Cell Myeloma|Secondary Myelodysplastic Syndrome|Stage I Adult Burkitt Lymphoma|Stage I Adult Diffuse Large Cell Lymphoma|Stage I Adult Diffuse Mixed Cell Lymphoma|Stage I Adult Immunoblastic Lymphoma|Stage I Adult Lymphoblastic Lymphoma|Stage I Childhood Anaplastic Large Cell Lymphoma|Stage I Childhood Burkitt Lymphoma|Stage I Childhood Large Cell Lymphoma|Stage I Childhood Lymphoblastic Lymphoma|Stage I Grade 1 Follicular Lymphoma|Stage I Grade 2 Follicular Lymphoma|Stage I Grade 3 Follicular Lymphoma|Stage II Adult Contiguous Immunoblastic Lymphoma|Stage II Adult Non-Contiguous Immunoblastic Lymphoma|Stage II Childhood Anaplastic Large Cell Lymphoma|Stage II Childhood Burkitt Lymphoma|Stage II Childhood Lymphoblastic Lymphoma|Stage II Contiguous Adult Burkitt Lymphoma|Stage II Contiguous Adult Diffuse Large Cell Lymphoma|Stage II Contiguous Adult Diffuse Mixed Cell Lymphoma|Stage II Contiguous Adult Diffuse Small Cleaved Cell Lymphoma|Stage II Contiguous Adult Lymphoblastic Lymphoma|Stage II Contiguous Mantle Cell Lymphoma|Stage II Grade 1 Contiguous Follicular Lymphoma|Stage II Grade 1 Non-Contiguous Follicular Lymphoma|Stage II Grade 2 Contiguous Follicular Lymphoma|Stage II Grade 2 Non-Contiguous Follicular Lymphoma|Stage II Grade 3 Contiguous Follicular Lymphoma|Stage II Grade 3 Non-Contiguous Follicular Lymphoma|Stage III Adult Burkitt Lymphoma|Stage III Adult Diffuse Large Cell Lymphoma|Stage III Adult Diffuse Mixed Cell Lymphoma|Stage III Adult Diffuse Small Cleaved Cell Lymphoma|Stage III Adult Immunoblastic Lymphoma|Stage III Adult Lymphoblastic Lymphoma|Stage III Childhood Anaplastic Large Cell Lymphoma|Stage III Childhood Burkitt Lymphoma|Stage III Childhood Large Cell Lymphoma|Stage III Childhood Lymphoblastic Lymphoma|Stage III Grade 1 Follicular Lymphoma|Stage III Grade 2 Follicular Lymphoma|Stage III Grade 3 Follicular Lymphoma|Stage III Mantle Cell Lymphoma|Stage III Marginal Zone Lymphoma|Stage III Small Lymphocytic Lymphoma|Stage II Non-Contiguous Adult Burkitt Lymphoma|Stage II Non-Contiguous Adult Diffuse Large Cell Lymphoma|Stage II Non-Contiguous Adult Diffuse Mixed Cell Lymphoma|Stage II Non-Contiguous Adult Diffuse Small Cleaved Cell Lymphoma|Stage II Non-Contiguous Adult Lymphoblastic Lymphoma|Stage II Non-Contiguous Mantle Cell Lymphoma|Stage II Small Lymphocytic Lymphoma|Stage I Mantle Cell Lymphoma|Stage I Marginal Zone Lymphoma|Stage I Small Lymphocytic Lymphoma|Stage IV Adult Burkitt Lymphoma|Stage IV Adult Diffuse Large Cell Lymphoma|Stage IV Adult Diffuse Mixed Cell Lymphoma|Stage IV Adult Diffuse Small Cleaved Cell Lymphoma|Stage IV Adult Immunoblastic Lymphoma|Stage IV Adult Lymphoblastic Lymphoma|Stage IV Childhood Anaplastic Large Cell Lymphoma|Stage IV Childhood Burkitt Lymphoma|Stage IV Childhood Large Cell Lymphoma|Stage IV Childhood Lymphoblastic Lymphoma|Stage IV Grade 1 Follicular Lymphoma|Stage IV Grade 2 Follicular Lymphoma|Stage IV Grade 3 Follicular Lymphoma|Stage IV Mantle Cell Lymphoma|Stage IV Marginal Zone Lymphoma|Stage IV Small Lymphocytic Lymphoma|Waldenstrom Macroglobulinemia	Parallel Assignment	Interventional	Treatment	Randomized	Tacrolimus and Mycophenolate Mofetil With or Without Sirolimus in Preventing Acute Graft-Versus-Host Disease in Patients Who Are Undergoing Donor Stem Cell Transplant for Hematologic Cancer	3		NA	0.55	Regression, Cox					NA	All	210	Completed	Phase 2
NCT00105001	4513265	8262351	Number of Participants With Grades II-IV Acute GVHD	fludarabine phosphate|fludarabine|tacrolimus|mycophenolic acid|sirolimus	Fludarabine Phosphate|Total-Body Irradiation|Peripheral Blood Stem Cell Transplantation|Allogeneic Hematopoietic Stem Cell Transplantation|Tacrolimus|Mycophenolate Mofetil|Sirolimus	Drug|Radiation|Procedure|Procedure|Drug|Drug|Drug	myeloproliferative disorders|lymphoma|leukemia, lymphoid|myelodysplastic syndromes|leukemia, myeloid, acute|burkitt lymphoma|preleukemia|blast crisis|lymphoma, large-cell, anaplastic|multiple myeloma|lymphoma, follicular|lymphoma, large-cell, immunoblastic|leukemia, myeloid, accelerated phase|leukemia, promyelocytic, acute|plasmablastic lymphoma|syndrome|precursor cell lymphoblastic leukemia-lymphoma|leukemia, lymphocytic, chronic, b-cell|leukemia|lymphoma, non-hodgkin|hodgkin disease|leukemia, myelogenous, chronic, bcr-abl positive|lymphoma, b-cell, marginal zone|waldenstrom macroglobulinemia|leukemia, myeloid|lymphoma, mantle-cell|lymphoma, large b-cell, diffuse|leukemia, myeloid, chronic, atypical, bcr-abl negative|myelodysplastic-myeloproliferative diseases	Accelerated Phase Chronic Myelogenous Leukemia, BCR-ABL1 Positive|Adult Acute Lymphoblastic Leukemia in Remission|Adult Acute Myeloid Leukemia in Remission|Adult Acute Myeloid Leukemia With Inv(16)(p13.1q22); CBFB-MYH11|Adult Acute Myeloid Leukemia With t(8;21)(q22;q22); RUNX1-RUNX1T1|Adult Acute Myeloid Leukemia With t(9;11)(p22;q23); MLLT3-MLL|Adult Acute Promyelocytic Leukemia With t(15;17)(q22;q12); PML-RARA|Atypical Chronic Myeloid Leukemia, BCR-ABL1 Negative|Blast Phase Chronic Myelogenous Leukemia, BCR-ABL1 Positive|Childhood Acute Lymphoblastic Leukemia in Remission|Childhood Acute Myeloid Leukemia in Remission|Childhood Burkitt Lymphoma|Childhood Chronic Myelogenous Leukemia, BCR-ABL1 Positive|Childhood Diffuse Large Cell Lymphoma|Childhood Immunoblastic Lymphoma|Childhood Myelodysplastic Syndrome|Myelodysplastic/Myeloproliferative Neoplasm, Unclassifiable|Previously Treated Myelodysplastic Syndrome|Recurrent Adult Acute Lymphoblastic Leukemia|Recurrent Adult Acute Myeloid Leukemia|Recurrent Adult Burkitt Lymphoma|Recurrent Adult Diffuse Large Cell Lymphoma|Recurrent Adult Diffuse Mixed Cell Lymphoma|Recurrent Adult Diffuse Small Cleaved Cell Lymphoma|Recurrent Adult Hodgkin Lymphoma|Recurrent Adult Immunoblastic Lymphoma|Recurrent Adult Lymphoblastic Lymphoma|Recurrent Childhood Acute Lymphoblastic Leukemia|Recurrent Childhood Acute Myeloid Leukemia|Recurrent Childhood Anaplastic Large Cell Lymphoma|Recurrent Childhood Burkitt Lymphoma|Recurrent Childhood Hodgkin Lymphoma|Recurrent Childhood Large Cell Lymphoma|Recurrent Childhood Lymphoblastic Lymphoma|Recurrent Chronic Myelogenous Leukemia, BCR-ABL1 Positive|Recurrent Grade 1 Follicular Lymphoma|Recurrent Grade 2 Follicular Lymphoma|Recurrent Grade 3 Follicular Lymphoma|Recurrent Mantle Cell Lymphoma|Recurrent Marginal Zone Lymphoma|Recurrent Small Lymphocytic Lymphoma|Refractory Chronic Lymphocytic Leukemia|Refractory Plasma Cell Myeloma|Secondary Myelodysplastic Syndrome|Stage I Adult Burkitt Lymphoma|Stage I Adult Diffuse Large Cell Lymphoma|Stage I Adult Diffuse Mixed Cell Lymphoma|Stage I Adult Immunoblastic Lymphoma|Stage I Adult Lymphoblastic Lymphoma|Stage I Childhood Anaplastic Large Cell Lymphoma|Stage I Childhood Burkitt Lymphoma|Stage I Childhood Large Cell Lymphoma|Stage I Childhood Lymphoblastic Lymphoma|Stage I Grade 1 Follicular Lymphoma|Stage I Grade 2 Follicular Lymphoma|Stage I Grade 3 Follicular Lymphoma|Stage II Adult Contiguous Immunoblastic Lymphoma|Stage II Adult Non-Contiguous Immunoblastic Lymphoma|Stage II Childhood Anaplastic Large Cell Lymphoma|Stage II Childhood Burkitt Lymphoma|Stage II Childhood Lymphoblastic Lymphoma|Stage II Contiguous Adult Burkitt Lymphoma|Stage II Contiguous Adult Diffuse Large Cell Lymphoma|Stage II Contiguous Adult Diffuse Mixed Cell Lymphoma|Stage II Contiguous Adult Diffuse Small Cleaved Cell Lymphoma|Stage II Contiguous Adult Lymphoblastic Lymphoma|Stage II Contiguous Mantle Cell Lymphoma|Stage II Grade 1 Contiguous Follicular Lymphoma|Stage II Grade 1 Non-Contiguous Follicular Lymphoma|Stage II Grade 2 Contiguous Follicular Lymphoma|Stage II Grade 2 Non-Contiguous Follicular Lymphoma|Stage II Grade 3 Contiguous Follicular Lymphoma|Stage II Grade 3 Non-Contiguous Follicular Lymphoma|Stage III Adult Burkitt Lymphoma|Stage III Adult Diffuse Large Cell Lymphoma|Stage III Adult Diffuse Mixed Cell Lymphoma|Stage III Adult Diffuse Small Cleaved Cell Lymphoma|Stage III Adult Immunoblastic Lymphoma|Stage III Adult Lymphoblastic Lymphoma|Stage III Childhood Anaplastic Large Cell Lymphoma|Stage III Childhood Burkitt Lymphoma|Stage III Childhood Large Cell Lymphoma|Stage III Childhood Lymphoblastic Lymphoma|Stage III Grade 1 Follicular Lymphoma|Stage III Grade 2 Follicular Lymphoma|Stage III Grade 3 Follicular Lymphoma|Stage III Mantle Cell Lymphoma|Stage III Marginal Zone Lymphoma|Stage III Small Lymphocytic Lymphoma|Stage II Non-Contiguous Adult Burkitt Lymphoma|Stage II Non-Contiguous Adult Diffuse Large Cell Lymphoma|Stage II Non-Contiguous Adult Diffuse Mixed Cell Lymphoma|Stage II Non-Contiguous Adult Diffuse Small Cleaved Cell Lymphoma|Stage II Non-Contiguous Adult Lymphoblastic Lymphoma|Stage II Non-Contiguous Mantle Cell Lymphoma|Stage II Small Lymphocytic Lymphoma|Stage I Mantle Cell Lymphoma|Stage I Marginal Zone Lymphoma|Stage I Small Lymphocytic Lymphoma|Stage IV Adult Burkitt Lymphoma|Stage IV Adult Diffuse Large Cell Lymphoma|Stage IV Adult Diffuse Mixed Cell Lymphoma|Stage IV Adult Diffuse Small Cleaved Cell Lymphoma|Stage IV Adult Immunoblastic Lymphoma|Stage IV Adult Lymphoblastic Lymphoma|Stage IV Childhood Anaplastic Large Cell Lymphoma|Stage IV Childhood Burkitt Lymphoma|Stage IV Childhood Large Cell Lymphoma|Stage IV Childhood Lymphoblastic Lymphoma|Stage IV Grade 1 Follicular Lymphoma|Stage IV Grade 2 Follicular Lymphoma|Stage IV Grade 3 Follicular Lymphoma|Stage IV Mantle Cell Lymphoma|Stage IV Marginal Zone Lymphoma|Stage IV Small Lymphocytic Lymphoma|Waldenstrom Macroglobulinemia	Parallel Assignment	Interventional	Treatment	Randomized	Tacrolimus and Mycophenolate Mofetil With or Without Sirolimus in Preventing Acute Graft-Versus-Host Disease in Patients Who Are Undergoing Donor Stem Cell Transplant for Hematologic Cancer	3	Hazard Ratio (HR)	0.62	0.04	Regression, Cox	0.6	1	95		NA	All	210	Completed	Phase 2
NCT00105001	4513267	8262351	Number of Participants With Grades II-IV Acute GVHD	fludarabine phosphate|fludarabine|tacrolimus|mycophenolic acid|sirolimus	Fludarabine Phosphate|Total-Body Irradiation|Peripheral Blood Stem Cell Transplantation|Allogeneic Hematopoietic Stem Cell Transplantation|Tacrolimus|Mycophenolate Mofetil|Sirolimus	Drug|Radiation|Procedure|Procedure|Drug|Drug|Drug	myeloproliferative disorders|lymphoma|leukemia, lymphoid|myelodysplastic syndromes|leukemia, myeloid, acute|burkitt lymphoma|preleukemia|blast crisis|lymphoma, large-cell, anaplastic|multiple myeloma|lymphoma, follicular|lymphoma, large-cell, immunoblastic|leukemia, myeloid, accelerated phase|leukemia, promyelocytic, acute|plasmablastic lymphoma|syndrome|precursor cell lymphoblastic leukemia-lymphoma|leukemia, lymphocytic, chronic, b-cell|leukemia|lymphoma, non-hodgkin|hodgkin disease|leukemia, myelogenous, chronic, bcr-abl positive|lymphoma, b-cell, marginal zone|waldenstrom macroglobulinemia|leukemia, myeloid|lymphoma, mantle-cell|lymphoma, large b-cell, diffuse|leukemia, myeloid, chronic, atypical, bcr-abl negative|myelodysplastic-myeloproliferative diseases	Accelerated Phase Chronic Myelogenous Leukemia, BCR-ABL1 Positive|Adult Acute Lymphoblastic Leukemia in Remission|Adult Acute Myeloid Leukemia in Remission|Adult Acute Myeloid Leukemia With Inv(16)(p13.1q22); CBFB-MYH11|Adult Acute Myeloid Leukemia With t(8;21)(q22;q22); RUNX1-RUNX1T1|Adult Acute Myeloid Leukemia With t(9;11)(p22;q23); MLLT3-MLL|Adult Acute Promyelocytic Leukemia With t(15;17)(q22;q12); PML-RARA|Atypical Chronic Myeloid Leukemia, BCR-ABL1 Negative|Blast Phase Chronic Myelogenous Leukemia, BCR-ABL1 Positive|Childhood Acute Lymphoblastic Leukemia in Remission|Childhood Acute Myeloid Leukemia in Remission|Childhood Burkitt Lymphoma|Childhood Chronic Myelogenous Leukemia, BCR-ABL1 Positive|Childhood Diffuse Large Cell Lymphoma|Childhood Immunoblastic Lymphoma|Childhood Myelodysplastic Syndrome|Myelodysplastic/Myeloproliferative Neoplasm, Unclassifiable|Previously Treated Myelodysplastic Syndrome|Recurrent Adult Acute Lymphoblastic Leukemia|Recurrent Adult Acute Myeloid Leukemia|Recurrent Adult Burkitt Lymphoma|Recurrent Adult Diffuse Large Cell Lymphoma|Recurrent Adult Diffuse Mixed Cell Lymphoma|Recurrent Adult Diffuse Small Cleaved Cell Lymphoma|Recurrent Adult Hodgkin Lymphoma|Recurrent Adult Immunoblastic Lymphoma|Recurrent Adult Lymphoblastic Lymphoma|Recurrent Childhood Acute Lymphoblastic Leukemia|Recurrent Childhood Acute Myeloid Leukemia|Recurrent Childhood Anaplastic Large Cell Lymphoma|Recurrent Childhood Burkitt Lymphoma|Recurrent Childhood Hodgkin Lymphoma|Recurrent Childhood Large Cell Lymphoma|Recurrent Childhood Lymphoblastic Lymphoma|Recurrent Chronic Myelogenous Leukemia, BCR-ABL1 Positive|Recurrent Grade 1 Follicular Lymphoma|Recurrent Grade 2 Follicular Lymphoma|Recurrent Grade 3 Follicular Lymphoma|Recurrent Mantle Cell Lymphoma|Recurrent Marginal Zone Lymphoma|Recurrent Small Lymphocytic Lymphoma|Refractory Chronic Lymphocytic Leukemia|Refractory Plasma Cell Myeloma|Secondary Myelodysplastic Syndrome|Stage I Adult Burkitt Lymphoma|Stage I Adult Diffuse Large Cell Lymphoma|Stage I Adult Diffuse Mixed Cell Lymphoma|Stage I Adult Immunoblastic Lymphoma|Stage I Adult Lymphoblastic Lymphoma|Stage I Childhood Anaplastic Large Cell Lymphoma|Stage I Childhood Burkitt Lymphoma|Stage I Childhood Large Cell Lymphoma|Stage I Childhood Lymphoblastic Lymphoma|Stage I Grade 1 Follicular Lymphoma|Stage I Grade 2 Follicular Lymphoma|Stage I Grade 3 Follicular Lymphoma|Stage II Adult Contiguous Immunoblastic Lymphoma|Stage II Adult Non-Contiguous Immunoblastic Lymphoma|Stage II Childhood Anaplastic Large Cell Lymphoma|Stage II Childhood Burkitt Lymphoma|Stage II Childhood Lymphoblastic Lymphoma|Stage II Contiguous Adult Burkitt Lymphoma|Stage II Contiguous Adult Diffuse Large Cell Lymphoma|Stage II Contiguous Adult Diffuse Mixed Cell Lymphoma|Stage II Contiguous Adult Diffuse Small Cleaved Cell Lymphoma|Stage II Contiguous Adult Lymphoblastic Lymphoma|Stage II Contiguous Mantle Cell Lymphoma|Stage II Grade 1 Contiguous Follicular Lymphoma|Stage II Grade 1 Non-Contiguous Follicular Lymphoma|Stage II Grade 2 Contiguous Follicular Lymphoma|Stage II Grade 2 Non-Contiguous Follicular Lymphoma|Stage II Grade 3 Contiguous Follicular Lymphoma|Stage II Grade 3 Non-Contiguous Follicular Lymphoma|Stage III Adult Burkitt Lymphoma|Stage III Adult Diffuse Large Cell Lymphoma|Stage III Adult Diffuse Mixed Cell Lymphoma|Stage III Adult Diffuse Small Cleaved Cell Lymphoma|Stage III Adult Immunoblastic Lymphoma|Stage III Adult Lymphoblastic Lymphoma|Stage III Childhood Anaplastic Large Cell Lymphoma|Stage III Childhood Burkitt Lymphoma|Stage III Childhood Large Cell Lymphoma|Stage III Childhood Lymphoblastic Lymphoma|Stage III Grade 1 Follicular Lymphoma|Stage III Grade 2 Follicular Lymphoma|Stage III Grade 3 Follicular Lymphoma|Stage III Mantle Cell Lymphoma|Stage III Marginal Zone Lymphoma|Stage III Small Lymphocytic Lymphoma|Stage II Non-Contiguous Adult Burkitt Lymphoma|Stage II Non-Contiguous Adult Diffuse Large Cell Lymphoma|Stage II Non-Contiguous Adult Diffuse Mixed Cell Lymphoma|Stage II Non-Contiguous Adult Diffuse Small Cleaved Cell Lymphoma|Stage II Non-Contiguous Adult Lymphoblastic Lymphoma|Stage II Non-Contiguous Mantle Cell Lymphoma|Stage II Small Lymphocytic Lymphoma|Stage I Mantle Cell Lymphoma|Stage I Marginal Zone Lymphoma|Stage I Small Lymphocytic Lymphoma|Stage IV Adult Burkitt Lymphoma|Stage IV Adult Diffuse Large Cell Lymphoma|Stage IV Adult Diffuse Mixed Cell Lymphoma|Stage IV Adult Diffuse Small Cleaved Cell Lymphoma|Stage IV Adult Immunoblastic Lymphoma|Stage IV Adult Lymphoblastic Lymphoma|Stage IV Childhood Anaplastic Large Cell Lymphoma|Stage IV Childhood Burkitt Lymphoma|Stage IV Childhood Large Cell Lymphoma|Stage IV Childhood Lymphoblastic Lymphoma|Stage IV Grade 1 Follicular Lymphoma|Stage IV Grade 2 Follicular Lymphoma|Stage IV Grade 3 Follicular Lymphoma|Stage IV Mantle Cell Lymphoma|Stage IV Marginal Zone Lymphoma|Stage IV Small Lymphocytic Lymphoma|Waldenstrom Macroglobulinemia	Parallel Assignment	Interventional	Treatment	Randomized	Tacrolimus and Mycophenolate Mofetil With or Without Sirolimus in Preventing Acute Graft-Versus-Host Disease in Patients Who Are Undergoing Donor Stem Cell Transplant for Hematologic Cancer	3		NA	0.09	Regression, Cox					NA	All	210	Completed	Phase 2
NCT00105001	4513266	8262351	Number of Participants With Grades II-IV Acute GVHD	fludarabine phosphate|fludarabine|tacrolimus|mycophenolic acid|sirolimus	Fludarabine Phosphate|Total-Body Irradiation|Peripheral Blood Stem Cell Transplantation|Allogeneic Hematopoietic Stem Cell Transplantation|Tacrolimus|Mycophenolate Mofetil|Sirolimus	Drug|Radiation|Procedure|Procedure|Drug|Drug|Drug	myeloproliferative disorders|lymphoma|leukemia, lymphoid|myelodysplastic syndromes|leukemia, myeloid, acute|burkitt lymphoma|preleukemia|blast crisis|lymphoma, large-cell, anaplastic|multiple myeloma|lymphoma, follicular|lymphoma, large-cell, immunoblastic|leukemia, myeloid, accelerated phase|leukemia, promyelocytic, acute|plasmablastic lymphoma|syndrome|precursor cell lymphoblastic leukemia-lymphoma|leukemia, lymphocytic, chronic, b-cell|leukemia|lymphoma, non-hodgkin|hodgkin disease|leukemia, myelogenous, chronic, bcr-abl positive|lymphoma, b-cell, marginal zone|waldenstrom macroglobulinemia|leukemia, myeloid|lymphoma, mantle-cell|lymphoma, large b-cell, diffuse|leukemia, myeloid, chronic, atypical, bcr-abl negative|myelodysplastic-myeloproliferative diseases	Accelerated Phase Chronic Myelogenous Leukemia, BCR-ABL1 Positive|Adult Acute Lymphoblastic Leukemia in Remission|Adult Acute Myeloid Leukemia in Remission|Adult Acute Myeloid Leukemia With Inv(16)(p13.1q22); CBFB-MYH11|Adult Acute Myeloid Leukemia With t(8;21)(q22;q22); RUNX1-RUNX1T1|Adult Acute Myeloid Leukemia With t(9;11)(p22;q23); MLLT3-MLL|Adult Acute Promyelocytic Leukemia With t(15;17)(q22;q12); PML-RARA|Atypical Chronic Myeloid Leukemia, BCR-ABL1 Negative|Blast Phase Chronic Myelogenous Leukemia, BCR-ABL1 Positive|Childhood Acute Lymphoblastic Leukemia in Remission|Childhood Acute Myeloid Leukemia in Remission|Childhood Burkitt Lymphoma|Childhood Chronic Myelogenous Leukemia, BCR-ABL1 Positive|Childhood Diffuse Large Cell Lymphoma|Childhood Immunoblastic Lymphoma|Childhood Myelodysplastic Syndrome|Myelodysplastic/Myeloproliferative Neoplasm, Unclassifiable|Previously Treated Myelodysplastic Syndrome|Recurrent Adult Acute Lymphoblastic Leukemia|Recurrent Adult Acute Myeloid Leukemia|Recurrent Adult Burkitt Lymphoma|Recurrent Adult Diffuse Large Cell Lymphoma|Recurrent Adult Diffuse Mixed Cell Lymphoma|Recurrent Adult Diffuse Small Cleaved Cell Lymphoma|Recurrent Adult Hodgkin Lymphoma|Recurrent Adult Immunoblastic Lymphoma|Recurrent Adult Lymphoblastic Lymphoma|Recurrent Childhood Acute Lymphoblastic Leukemia|Recurrent Childhood Acute Myeloid Leukemia|Recurrent Childhood Anaplastic Large Cell Lymphoma|Recurrent Childhood Burkitt Lymphoma|Recurrent Childhood Hodgkin Lymphoma|Recurrent Childhood Large Cell Lymphoma|Recurrent Childhood Lymphoblastic Lymphoma|Recurrent Chronic Myelogenous Leukemia, BCR-ABL1 Positive|Recurrent Grade 1 Follicular Lymphoma|Recurrent Grade 2 Follicular Lymphoma|Recurrent Grade 3 Follicular Lymphoma|Recurrent Mantle Cell Lymphoma|Recurrent Marginal Zone Lymphoma|Recurrent Small Lymphocytic Lymphoma|Refractory Chronic Lymphocytic Leukemia|Refractory Plasma Cell Myeloma|Secondary Myelodysplastic Syndrome|Stage I Adult Burkitt Lymphoma|Stage I Adult Diffuse Large Cell Lymphoma|Stage I Adult Diffuse Mixed Cell Lymphoma|Stage I Adult Immunoblastic Lymphoma|Stage I Adult Lymphoblastic Lymphoma|Stage I Childhood Anaplastic Large Cell Lymphoma|Stage I Childhood Burkitt Lymphoma|Stage I Childhood Large Cell Lymphoma|Stage I Childhood Lymphoblastic Lymphoma|Stage I Grade 1 Follicular Lymphoma|Stage I Grade 2 Follicular Lymphoma|Stage I Grade 3 Follicular Lymphoma|Stage II Adult Contiguous Immunoblastic Lymphoma|Stage II Adult Non-Contiguous Immunoblastic Lymphoma|Stage II Childhood Anaplastic Large Cell Lymphoma|Stage II Childhood Burkitt Lymphoma|Stage II Childhood Lymphoblastic Lymphoma|Stage II Contiguous Adult Burkitt Lymphoma|Stage II Contiguous Adult Diffuse Large Cell Lymphoma|Stage II Contiguous Adult Diffuse Mixed Cell Lymphoma|Stage II Contiguous Adult Diffuse Small Cleaved Cell Lymphoma|Stage II Contiguous Adult Lymphoblastic Lymphoma|Stage II Contiguous Mantle Cell Lymphoma|Stage II Grade 1 Contiguous Follicular Lymphoma|Stage II Grade 1 Non-Contiguous Follicular Lymphoma|Stage II Grade 2 Contiguous Follicular Lymphoma|Stage II Grade 2 Non-Contiguous Follicular Lymphoma|Stage II Grade 3 Contiguous Follicular Lymphoma|Stage II Grade 3 Non-Contiguous Follicular Lymphoma|Stage III Adult Burkitt Lymphoma|Stage III Adult Diffuse Large Cell Lymphoma|Stage III Adult Diffuse Mixed Cell Lymphoma|Stage III Adult Diffuse Small Cleaved Cell Lymphoma|Stage III Adult Immunoblastic Lymphoma|Stage III Adult Lymphoblastic Lymphoma|Stage III Childhood Anaplastic Large Cell Lymphoma|Stage III Childhood Burkitt Lymphoma|Stage III Childhood Large Cell Lymphoma|Stage III Childhood Lymphoblastic Lymphoma|Stage III Grade 1 Follicular Lymphoma|Stage III Grade 2 Follicular Lymphoma|Stage III Grade 3 Follicular Lymphoma|Stage III Mantle Cell Lymphoma|Stage III Marginal Zone Lymphoma|Stage III Small Lymphocytic Lymphoma|Stage II Non-Contiguous Adult Burkitt Lymphoma|Stage II Non-Contiguous Adult Diffuse Large Cell Lymphoma|Stage II Non-Contiguous Adult Diffuse Mixed Cell Lymphoma|Stage II Non-Contiguous Adult Diffuse Small Cleaved Cell Lymphoma|Stage II Non-Contiguous Adult Lymphoblastic Lymphoma|Stage II Non-Contiguous Mantle Cell Lymphoma|Stage II Small Lymphocytic Lymphoma|Stage I Mantle Cell Lymphoma|Stage I Marginal Zone Lymphoma|Stage I Small Lymphocytic Lymphoma|Stage IV Adult Burkitt Lymphoma|Stage IV Adult Diffuse Large Cell Lymphoma|Stage IV Adult Diffuse Mixed Cell Lymphoma|Stage IV Adult Diffuse Small Cleaved Cell Lymphoma|Stage IV Adult Immunoblastic Lymphoma|Stage IV Adult Lymphoblastic Lymphoma|Stage IV Childhood Anaplastic Large Cell Lymphoma|Stage IV Childhood Burkitt Lymphoma|Stage IV Childhood Large Cell Lymphoma|Stage IV Childhood Lymphoblastic Lymphoma|Stage IV Grade 1 Follicular Lymphoma|Stage IV Grade 2 Follicular Lymphoma|Stage IV Grade 3 Follicular Lymphoma|Stage IV Mantle Cell Lymphoma|Stage IV Marginal Zone Lymphoma|Stage IV Small Lymphocytic Lymphoma|Waldenstrom Macroglobulinemia	Parallel Assignment	Interventional	Treatment	Randomized	Tacrolimus and Mycophenolate Mofetil With or Without Sirolimus in Preventing Acute Graft-Versus-Host Disease in Patients Who Are Undergoing Donor Stem Cell Transplant for Hematologic Cancer	3	Hazard Ratio (HR)	0.69	0.1	Regression, Cox	0.4	1.1	95		NA	All	210	Completed	Phase 2
NCT00105196	4513251	8262270	MADRS Remission	aripiprazole	Aripiprazole+ ADT|Placebo+ ADT	Drug|Drug	disease|depression|depressive disorder, major|depressive disorder	Major Depressive Disorder	Parallel Assignment	Interventional	Diagnostic	Randomized	A Study of Aripiprazole in Patients With Major Depressive Disorder	2	Ratio of remission	1.95	0.001	CMH General Association Test	1.36	2.8	95		NA	All	349	Completed	Phase 3
NCT00105196	4513252	8262271	Clinical Global Impression (CGI)-Improvement Response	aripiprazole	Aripiprazole+ ADT|Placebo+ ADT	Drug|Drug	disease|depression|depressive disorder, major|depressive disorder	Major Depressive Disorder	Parallel Assignment	Interventional	Diagnostic	Randomized	A Study of Aripiprazole in Patients With Major Depressive Disorder	2	Ratio of response	1.43	0.001	ANCOVA	1.17	1.74	95		NA	All	349	Completed	Phase 3
NCT00105196	4513253	8262272	MADRS Response	aripiprazole	Aripiprazole+ ADT|Placebo+ ADT	Drug|Drug	disease|depression|depressive disorder, major|depressive disorder	Major Depressive Disorder	Parallel Assignment	Interventional	Diagnostic	Randomized	A Study of Aripiprazole in Patients With Major Depressive Disorder	2	Ratio of response	1.74	0.001	CMH General Association Test	1.31	2.32	95		NA	All	349	Completed	Phase 3
NCT00105196	4513254	8262273	Mean Change in SDS Item Score (Work/School)	aripiprazole	Aripiprazole+ ADT|Placebo+ ADT	Drug|Drug	disease|depression|depressive disorder, major|depressive disorder	Major Depressive Disorder	Parallel Assignment	Interventional	Diagnostic	Randomized	A Study of Aripiprazole in Patients With Major Depressive Disorder	2	Mean Difference (Final Values)	-0.08	0.792	t-test, 2 sided	-0.67	0.51	95		NA	All	349	Completed	Phase 3
NCT00105196	4513255	8262274	Mean Change in SDS Item Score (Family Life)	aripiprazole	Aripiprazole+ ADT|Placebo+ ADT	Drug|Drug	disease|depression|depressive disorder, major|depressive disorder	Major Depressive Disorder	Parallel Assignment	Interventional	Diagnostic	Randomized	A Study of Aripiprazole in Patients With Major Depressive Disorder	2	Mean Difference (Final Values)	-0.57	0.037	t-test, 2 sided	-1.1	-0.03	95		NA	All	349	Completed	Phase 3
NCT00105196	4513256	8262275	Mean Change in SDS Item Score (Social Life)	aripiprazole	Aripiprazole+ ADT|Placebo+ ADT	Drug|Drug	disease|depression|depressive disorder, major|depressive disorder	Major Depressive Disorder	Parallel Assignment	Interventional	Diagnostic	Randomized	A Study of Aripiprazole in Patients With Major Depressive Disorder	2	Mean Difference (Final Values)	-0.53	0.052	t-test, 2 sided	-1.06	0	95		NA	All	349	Completed	Phase 3
NCT00105196	4513257	8262276	Mean Change in Sheehan Disability Scale (SDS) Mean Score	aripiprazole	Aripiprazole+ ADT|Placebo+ ADT	Drug|Drug	disease|depression|depressive disorder, major|depressive disorder	Major Depressive Disorder	Parallel Assignment	Interventional	Diagnostic	Randomized	A Study of Aripiprazole in Patients With Major Depressive Disorder	2	Mean Difference (Final Values)	-0.42	0.075	t-test, 2 sided	-0.88	0.04	95		NA	All	349	Completed	Phase 3
NCT00105196	4513258	8262277	Mean Change in the Montgomery Åsberg Depression Rating Scale (MADRS)	aripiprazole	Aripiprazole+ ADT|Placebo+ ADT	Drug|Drug	disease|depression|depressive disorder, major|depressive disorder	Major Depressive Disorder	Parallel Assignment	Interventional	Diagnostic	Randomized	A Study of Aripiprazole in Patients With Major Depressive Disorder	2	Mean Difference (Final Values)	-3.73	0.001	t-test, 2 sided	-5.44	-2.02	95		NA	All	349	Completed	Phase 3
NCT00105443	4513243	8262261	Disease Control (DC)	sorafenib	Sorafenib (Nexavar, BAY43-9006)|Placebo	Drug|Drug	carcinoma|carcinoma, hepatocellular	Carcinoma, Hepatocellular	Parallel Assignment	Interventional	Treatment	Randomized	A Phase III Study of Sorafenib in Patients With Advanced Hepatocellular Carcinoma	2	Risk Difference (RD)	-11.95	0.001641	Cochran-Mantel-Haenszel	-19.56	-4.35	95		NA	All	602	Completed	Phase 3
NCT00105443	4513244	8262262	Time to Progression (TTP)	sorafenib	Sorafenib (Nexavar, BAY43-9006)|Placebo	Drug|Drug	carcinoma|carcinoma, hepatocellular	Carcinoma, Hepatocellular	Parallel Assignment	Interventional	Treatment	Randomized	A Phase III Study of Sorafenib in Patients With Advanced Hepatocellular Carcinoma	2	Hazard Ratio (HR)	0.5764	7e-06	Log Rank	0.4484	0.741	95		NA	All	602	Completed	Phase 3
NCT00105443	4513245	8262263	Time to Symptomatic Progression (TTSP)	sorafenib	Sorafenib (Nexavar, BAY43-9006)|Placebo	Drug|Drug	carcinoma|carcinoma, hepatocellular	Carcinoma, Hepatocellular	Parallel Assignment	Interventional	Treatment	Randomized	A Phase III Study of Sorafenib in Patients With Advanced Hepatocellular Carcinoma	2	Hazard Ratio (HR)	1.0764	0.7676	Log Rank	0.8837	1.311	95		NA	All	602	Completed	Phase 3
NCT00105443	4513246	8262264	Overall Survival (OS)	sorafenib	Sorafenib (Nexavar, BAY43-9006)|Placebo	Drug|Drug	carcinoma|carcinoma, hepatocellular	Carcinoma, Hepatocellular	Parallel Assignment	Interventional	Treatment	Randomized	A Phase III Study of Sorafenib in Patients With Advanced Hepatocellular Carcinoma	2	Hazard Ratio (HR)	0.6931	0.00583	Log Rank	0.5549	0.8658	95		NA	All	602	Completed	Phase 3
NCT00105989	4513066	8262163	Statistically Significant Laboratory Measurements - Change From Baseline to Endpoint in Glucose - Maintenance Phase	duloxetine hydrochloride	Duloxetine|placebo	Drug|Drug	depression|recurrence|depressive disorder|depressive disorder, major	Depressive Disorder, Major	Parallel Assignment	Interventional	Treatment	Randomized	Duloxetine Versus Placebo in the Prevention of Recurrence of Major Depressive Disorder	2		NA	0.744	ANOVA					NA	All	514	Completed	Phase 3
NCT00105989	4513065	8262163	Statistically Significant Laboratory Measurements - Change From Baseline to Endpoint in Glucose - Maintenance Phase	duloxetine hydrochloride	Duloxetine|placebo	Drug|Drug	depression|recurrence|depressive disorder|depressive disorder, major	Depressive Disorder, Major	Parallel Assignment	Interventional	Treatment	Randomized	Duloxetine Versus Placebo in the Prevention of Recurrence of Major Depressive Disorder	2		NA	0.03	ANOVA					NA	All	514	Completed	Phase 3
NCT00105989	4513067	8262164	Statistically Significant Laboratory Measurements - Change From Baseline to Endpoint in Calcium - Maintenance Phase	duloxetine hydrochloride	Duloxetine|placebo	Drug|Drug	depression|recurrence|depressive disorder|depressive disorder, major	Depressive Disorder, Major	Parallel Assignment	Interventional	Treatment	Randomized	Duloxetine Versus Placebo in the Prevention of Recurrence of Major Depressive Disorder	2		NA	0.011	ANOVA					NA	All	514	Completed	Phase 3
NCT00105989	4513068	8262165	Statistically Significant Laboratory Measurements - Change From Baseline to Endpoint in Alanine Aminotransferase (ALT) - Maintenance Phase	duloxetine hydrochloride	Duloxetine|placebo	Drug|Drug	depression|recurrence|depressive disorder|depressive disorder, major	Depressive Disorder, Major	Parallel Assignment	Interventional	Treatment	Randomized	Duloxetine Versus Placebo in the Prevention of Recurrence of Major Depressive Disorder	2		NA	0.035	ANOVA					NA	All	514	Completed	Phase 3
NCT00105989	4513069	8262166	Statistically Significant Laboratory Measurements - Change From Baseline to Endpoint in Total Protein - Continuation Phase	duloxetine hydrochloride	Duloxetine|placebo	Drug|Drug	depression|recurrence|depressive disorder|depressive disorder, major	Depressive Disorder, Major	Parallel Assignment	Interventional	Treatment	Randomized	Duloxetine Versus Placebo in the Prevention of Recurrence of Major Depressive Disorder	2		NA	0.046	t-test, 2 sided					NA	All	514	Completed	Phase 3
NCT00105989	4513070	8262167	Statistically Significant Laboratory Measurements - Change From Baseline to Endpoint in Monocytes - Continuation Phase	duloxetine hydrochloride	Duloxetine|placebo	Drug|Drug	depression|recurrence|depressive disorder|depressive disorder, major	Depressive Disorder, Major	Parallel Assignment	Interventional	Treatment	Randomized	Duloxetine Versus Placebo in the Prevention of Recurrence of Major Depressive Disorder	2		NA	0.008	t-test, 2 sided					NA	All	514	Completed	Phase 3
NCT00105989	4513071	8262168	Statistically Significant Laboratory Measurements - Change From Baseline to Endpoint in Mean Cell Volume (MCV) - Continuation Phase	duloxetine hydrochloride	Duloxetine|placebo	Drug|Drug	depression|recurrence|depressive disorder|depressive disorder, major	Depressive Disorder, Major	Parallel Assignment	Interventional	Treatment	Randomized	Duloxetine Versus Placebo in the Prevention of Recurrence of Major Depressive Disorder	2		NA	0.028	t-test, 2 sided					NA	All	514	Completed	Phase 3
NCT00105989	4513072	8262169	Statistically Significant Laboratory Measurements - Change From Baseline to Endpoint in Mean Cell Hemoglobin - Continuation Phase	duloxetine hydrochloride	Duloxetine|placebo	Drug|Drug	depression|recurrence|depressive disorder|depressive disorder, major	Depressive Disorder, Major	Parallel Assignment	Interventional	Treatment	Randomized	Duloxetine Versus Placebo in the Prevention of Recurrence of Major Depressive Disorder	2		NA	0.001	t-test, 2 sided					NA	All	514	Completed	Phase 3
NCT00105989	4513073	8262170	Statistically Significant Laboratory Measurements - Change From Baseline to Endpoint in Low Density Lipoprotein (LDL) Cholesterol (Direct) - Continuation Phase	duloxetine hydrochloride	Duloxetine|placebo	Drug|Drug	depression|recurrence|depressive disorder|depressive disorder, major	Depressive Disorder, Major	Parallel Assignment	Interventional	Treatment	Randomized	Duloxetine Versus Placebo in the Prevention of Recurrence of Major Depressive Disorder	2		NA	0.001	t-test, 2 sided					NA	All	514	Completed	Phase 3
NCT00105989	4513074	8262171	Statistically Significant Laboratory Measurements - Change From Baseline to Endpoint in Leukocyte Count - Continuation Phase	duloxetine hydrochloride	Duloxetine|placebo	Drug|Drug	depression|recurrence|depressive disorder|depressive disorder, major	Depressive Disorder, Major	Parallel Assignment	Interventional	Treatment	Randomized	Duloxetine Versus Placebo in the Prevention of Recurrence of Major Depressive Disorder	2		NA	0.032	t-test, 2 sided					NA	All	514	Completed	Phase 3
NCT00105989	4513075	8262172	Statistically Significant Laboratory Measurements - Change From Baseline to Endpoint in Hemoglobin - Continuation Phase	duloxetine hydrochloride	Duloxetine|placebo	Drug|Drug	depression|recurrence|depressive disorder|depressive disorder, major	Depressive Disorder, Major	Parallel Assignment	Interventional	Treatment	Randomized	Duloxetine Versus Placebo in the Prevention of Recurrence of Major Depressive Disorder	2		NA	0.001	t-test, 2 sided					NA	All	514	Completed	Phase 3
NCT00105989	4513076	8262173	Statistically Significant Laboratory Measurements - Change From Baseline to Endpoint in Hematocrit - Continuation Phase	duloxetine hydrochloride	Duloxetine|placebo	Drug|Drug	depression|recurrence|depressive disorder|depressive disorder, major	Depressive Disorder, Major	Parallel Assignment	Interventional	Treatment	Randomized	Duloxetine Versus Placebo in the Prevention of Recurrence of Major Depressive Disorder	2		NA	0.021	t-test, 2 sided					NA	All	514	Completed	Phase 3
NCT00105989	4513077	8262174	Statistically Significant Laboratory Measurements - Change From Baseline to Endpoint in Gamma-Glutamyl Transferase - Continuation Phase	duloxetine hydrochloride	Duloxetine|placebo	Drug|Drug	depression|recurrence|depressive disorder|depressive disorder, major	Depressive Disorder, Major	Parallel Assignment	Interventional	Treatment	Randomized	Duloxetine Versus Placebo in the Prevention of Recurrence of Major Depressive Disorder	2		NA	0.015	t-test, 2 sided					NA	All	514	Completed	Phase 3
NCT00105989	4513078	8262175	Statistically Significant Laboratory Measurements - Change From Baseline to Endpoint in Erythrocyte Count - Continuation Phase	duloxetine hydrochloride	Duloxetine|placebo	Drug|Drug	depression|recurrence|depressive disorder|depressive disorder, major	Depressive Disorder, Major	Parallel Assignment	Interventional	Treatment	Randomized	Duloxetine Versus Placebo in the Prevention of Recurrence of Major Depressive Disorder	2		NA	0.001	t-test, 2 sided					NA	All	514	Completed	Phase 3
NCT00105989	4513079	8262176	Statistically Significant Laboratory Measurements - Change From Baseline to Endpoint in Calcium - Continuation Phase	duloxetine hydrochloride	Duloxetine|placebo	Drug|Drug	depression|recurrence|depressive disorder|depressive disorder, major	Depressive Disorder, Major	Parallel Assignment	Interventional	Treatment	Randomized	Duloxetine Versus Placebo in the Prevention of Recurrence of Major Depressive Disorder	2		NA	0.003	t-test, 2 sided					NA	All	514	Completed	Phase 3
NCT00105989	4513080	8262177	Statistically Significant Laboratory Measurements - Change From Baseline to Endpoint in Bilirubin, Total - Continuation Phase	duloxetine hydrochloride	Duloxetine|placebo	Drug|Drug	depression|recurrence|depressive disorder|depressive disorder, major	Depressive Disorder, Major	Parallel Assignment	Interventional	Treatment	Randomized	Duloxetine Versus Placebo in the Prevention of Recurrence of Major Depressive Disorder	2		NA	0.01	t-test, 2 sided					NA	All	514	Completed	Phase 3
NCT00105989	4513081	8262178	Statistically Significant Laboratory Measurements - Change From Baseline to Endpoint in Bilirubin, Direct - Continuation Phase	duloxetine hydrochloride	Duloxetine|placebo	Drug|Drug	depression|recurrence|depressive disorder|depressive disorder, major	Depressive Disorder, Major	Parallel Assignment	Interventional	Treatment	Randomized	Duloxetine Versus Placebo in the Prevention of Recurrence of Major Depressive Disorder	2		NA	0.004	t-test, 2 sided					NA	All	514	Completed	Phase 3
NCT00105989	4513082	8262179	Statistically Significant Laboratory Measurements - Change From Baseline to Endpoint in Bicarbonate, HCO3 - Continuation Phase	duloxetine hydrochloride	Duloxetine|placebo	Drug|Drug	depression|recurrence|depressive disorder|depressive disorder, major	Depressive Disorder, Major	Parallel Assignment	Interventional	Treatment	Randomized	Duloxetine Versus Placebo in the Prevention of Recurrence of Major Depressive Disorder	2		NA	0.001	t-test, 2 sided					NA	All	514	Completed	Phase 3
NCT00105989	4513083	8262180	Statistically Significant Laboratory Measurements - Change From Baseline to Endpoint in Albumin - Continuation Phase	duloxetine hydrochloride	Duloxetine|placebo	Drug|Drug	depression|recurrence|depressive disorder|depressive disorder, major	Depressive Disorder, Major	Parallel Assignment	Interventional	Treatment	Randomized	Duloxetine Versus Placebo in the Prevention of Recurrence of Major Depressive Disorder	2		NA	0.001	t-test, 2 sided					NA	All	514	Completed	Phase 3
NCT00105989	4513084	8262181	Statistically Significant Laboratory Measurements - Change From Baseline to Endpoint in Uric Acid - Acute Phase	duloxetine hydrochloride	Duloxetine|placebo	Drug|Drug	depression|recurrence|depressive disorder|depressive disorder, major	Depressive Disorder, Major	Parallel Assignment	Interventional	Treatment	Randomized	Duloxetine Versus Placebo in the Prevention of Recurrence of Major Depressive Disorder	2		NA	0.001	t-test, 2 sided					NA	All	514	Completed	Phase 3
NCT00105989	4513085	8262182	Statistically Significant Laboratory Measurements - Change From Baseline to Endpoint in Total Protein - Acute Phase	duloxetine hydrochloride	Duloxetine|placebo	Drug|Drug	depression|recurrence|depressive disorder|depressive disorder, major	Depressive Disorder, Major	Parallel Assignment	Interventional	Treatment	Randomized	Duloxetine Versus Placebo in the Prevention of Recurrence of Major Depressive Disorder	2		NA	0.001	t-test, 2 sided					NA	All	514	Completed	Phase 3
NCT00105989	4513086	8262183	Statistically Significant Laboratory Measurements - Change From Baseline to Endpoint in Sodium - Acute Phase	duloxetine hydrochloride	Duloxetine|placebo	Drug|Drug	depression|recurrence|depressive disorder|depressive disorder, major	Depressive Disorder, Major	Parallel Assignment	Interventional	Treatment	Randomized	Duloxetine Versus Placebo in the Prevention of Recurrence of Major Depressive Disorder	2		NA	0.001	t-test, 2 sided					NA	All	514	Completed	Phase 3
NCT00105989	4513087	8262184	Statistically Significant Laboratory Measurements - Change From Baseline to Endpoint in Platelet Count - Acute Phase	duloxetine hydrochloride	Duloxetine|placebo	Drug|Drug	depression|recurrence|depressive disorder|depressive disorder, major	Depressive Disorder, Major	Parallel Assignment	Interventional	Treatment	Randomized	Duloxetine Versus Placebo in the Prevention of Recurrence of Major Depressive Disorder	2		NA	0.031	t-test, 2 sided					NA	All	514	Completed	Phase 3
NCT00105989	4513088	8262185	Statistically Significant Laboratory Measurements - Change From Baseline to Endpoint in Hemoglobin - Acute Phase	duloxetine hydrochloride	Duloxetine|placebo	Drug|Drug	depression|recurrence|depressive disorder|depressive disorder, major	Depressive Disorder, Major	Parallel Assignment	Interventional	Treatment	Randomized	Duloxetine Versus Placebo in the Prevention of Recurrence of Major Depressive Disorder	2		NA	0.005	t-test, 2 sided					NA	All	514	Completed	Phase 3
NCT00105989	4513089	8262186	Statistically Significant Laboratory Measurements - Change From Baseline to Endpoint in Hematocrit - Acute Phase	duloxetine hydrochloride	Duloxetine|placebo	Drug|Drug	depression|recurrence|depressive disorder|depressive disorder, major	Depressive Disorder, Major	Parallel Assignment	Interventional	Treatment	Randomized	Duloxetine Versus Placebo in the Prevention of Recurrence of Major Depressive Disorder	2		NA	0.019	t-test, 2 sided					NA	All	514	Completed	Phase 3
NCT00105989	4513090	8262187	Statistically Significant Laboratory Measurements - Change From Baseline to Endpoint in Gamma-Glutamyl Transferase - Acute Phase	duloxetine hydrochloride	Duloxetine|placebo	Drug|Drug	depression|recurrence|depressive disorder|depressive disorder, major	Depressive Disorder, Major	Parallel Assignment	Interventional	Treatment	Randomized	Duloxetine Versus Placebo in the Prevention of Recurrence of Major Depressive Disorder	2		NA	0.001	t-test, 2 sided					NA	All	514	Completed	Phase 3
NCT00105989	4513091	8262188	Statistically Significant Laboratory Measurements - Change From Baseline to Endpoint in Eosinophils - Acute Phase	duloxetine hydrochloride	Duloxetine|placebo	Drug|Drug	depression|recurrence|depressive disorder|depressive disorder, major	Depressive Disorder, Major	Parallel Assignment	Interventional	Treatment	Randomized	Duloxetine Versus Placebo in the Prevention of Recurrence of Major Depressive Disorder	2		NA	0.021	t-test, 2 sided					NA	All	514	Completed	Phase 3
NCT00105989	4513092	8262189	Statistically Significant Laboratory Measurements - Change From Baseline to Endpoint in Chloride - Acute Phase	duloxetine hydrochloride	Duloxetine|placebo	Drug|Drug	depression|recurrence|depressive disorder|depressive disorder, major	Depressive Disorder, Major	Parallel Assignment	Interventional	Treatment	Randomized	Duloxetine Versus Placebo in the Prevention of Recurrence of Major Depressive Disorder	2		NA	0.035	t-test, 2 sided					NA	All	514	Completed	Phase 3
NCT00105989	4513093	8262190	Statistically Significant Laboratory Measurements - Change From Baseline to Endpoint in Calcium - Acute Phase	duloxetine hydrochloride	Duloxetine|placebo	Drug|Drug	depression|recurrence|depressive disorder|depressive disorder, major	Depressive Disorder, Major	Parallel Assignment	Interventional	Treatment	Randomized	Duloxetine Versus Placebo in the Prevention of Recurrence of Major Depressive Disorder	2		NA	0.007	t-test, 2 sided					NA	All	514	Completed	Phase 3
NCT00105989	4513094	8262191	Statistically Significant Laboratory Measurements - Change From Baseline to Endpoint in Albumin - Acute Phase	duloxetine hydrochloride	Duloxetine|placebo	Drug|Drug	depression|recurrence|depressive disorder|depressive disorder, major	Depressive Disorder, Major	Parallel Assignment	Interventional	Treatment	Randomized	Duloxetine Versus Placebo in the Prevention of Recurrence of Major Depressive Disorder	2		NA	0.001	t-test, 2 sided					NA	All	514	Completed	Phase 3
NCT00105989	4513096	8262192	Vital Signs - Change From Baseline to Endpoint in Blood Pressure - Maintenance Phase	duloxetine hydrochloride	Duloxetine|placebo	Drug|Drug	depression|recurrence|depressive disorder|depressive disorder, major	Depressive Disorder, Major	Parallel Assignment	Interventional	Treatment	Randomized	Duloxetine Versus Placebo in the Prevention of Recurrence of Major Depressive Disorder	2		NA	0.134	t-test, 2 sided					NA	All	514	Completed	Phase 3
NCT00105989	4513095	8262192	Vital Signs - Change From Baseline to Endpoint in Blood Pressure - Maintenance Phase	duloxetine hydrochloride	Duloxetine|placebo	Drug|Drug	depression|recurrence|depressive disorder|depressive disorder, major	Depressive Disorder, Major	Parallel Assignment	Interventional	Treatment	Randomized	Duloxetine Versus Placebo in the Prevention of Recurrence of Major Depressive Disorder	2		NA	0.816	t-test, 2 sided					NA	All	514	Completed	Phase 3
NCT00105989	4513100	8262193	Vital Signs - Change From Baseline to Endpoint in Blood Pressure - Acute and Continuation Phases	duloxetine hydrochloride	Duloxetine|placebo	Drug|Drug	depression|recurrence|depressive disorder|depressive disorder, major	Depressive Disorder, Major	Parallel Assignment	Interventional	Treatment	Randomized	Duloxetine Versus Placebo in the Prevention of Recurrence of Major Depressive Disorder	2		NA	0.659	t-test, 2 sided					NA	All	514	Completed	Phase 3
NCT00105989	4513099	8262193	Vital Signs - Change From Baseline to Endpoint in Blood Pressure - Acute and Continuation Phases	duloxetine hydrochloride	Duloxetine|placebo	Drug|Drug	depression|recurrence|depressive disorder|depressive disorder, major	Depressive Disorder, Major	Parallel Assignment	Interventional	Treatment	Randomized	Duloxetine Versus Placebo in the Prevention of Recurrence of Major Depressive Disorder	2		NA	0.064	t-test, 2 sided					NA	All	514	Completed	Phase 3
NCT00105989	4513097	8262193	Vital Signs - Change From Baseline to Endpoint in Blood Pressure - Acute and Continuation Phases	duloxetine hydrochloride	Duloxetine|placebo	Drug|Drug	depression|recurrence|depressive disorder|depressive disorder, major	Depressive Disorder, Major	Parallel Assignment	Interventional	Treatment	Randomized	Duloxetine Versus Placebo in the Prevention of Recurrence of Major Depressive Disorder	2		NA	0.21	t-test, 2 sided					NA	All	514	Completed	Phase 3
NCT00105989	4513098	8262193	Vital Signs - Change From Baseline to Endpoint in Blood Pressure - Acute and Continuation Phases	duloxetine hydrochloride	Duloxetine|placebo	Drug|Drug	depression|recurrence|depressive disorder|depressive disorder, major	Depressive Disorder, Major	Parallel Assignment	Interventional	Treatment	Randomized	Duloxetine Versus Placebo in the Prevention of Recurrence of Major Depressive Disorder	2		NA	0.224	t-test, 2 sided					NA	All	514	Completed	Phase 3
NCT00105989	4513101	8262194	Vital Signs - Change From Baseline to Endpoint in Pulse - Maintenance Phase	duloxetine hydrochloride	Duloxetine|placebo	Drug|Drug	depression|recurrence|depressive disorder|depressive disorder, major	Depressive Disorder, Major	Parallel Assignment	Interventional	Treatment	Randomized	Duloxetine Versus Placebo in the Prevention of Recurrence of Major Depressive Disorder	2		NA	0.891	t-test, 2 sided					NA	All	514	Completed	Phase 3
NCT00105989	4513103	8262195	Vital Signs - Change From Baseline to Endpoint in Pulse - Acute and Continuation Phases	duloxetine hydrochloride	Duloxetine|placebo	Drug|Drug	depression|recurrence|depressive disorder|depressive disorder, major	Depressive Disorder, Major	Parallel Assignment	Interventional	Treatment	Randomized	Duloxetine Versus Placebo in the Prevention of Recurrence of Major Depressive Disorder	2		NA	0.001	t-test, 2 sided					NA	All	514	Completed	Phase 3
NCT00105989	4513102	8262195	Vital Signs - Change From Baseline to Endpoint in Pulse - Acute and Continuation Phases	duloxetine hydrochloride	Duloxetine|placebo	Drug|Drug	depression|recurrence|depressive disorder|depressive disorder, major	Depressive Disorder, Major	Parallel Assignment	Interventional	Treatment	Randomized	Duloxetine Versus Placebo in the Prevention of Recurrence of Major Depressive Disorder	2		NA	0.001	t-test, 2 sided					NA	All	514	Completed	Phase 3
NCT00105989	4513104	8262196	Vital Signs - Change From Baseline to Endpoint in Weight - Maintenance Phase	duloxetine hydrochloride	Duloxetine|placebo	Drug|Drug	depression|recurrence|depressive disorder|depressive disorder, major	Depressive Disorder, Major	Parallel Assignment	Interventional	Treatment	Randomized	Duloxetine Versus Placebo in the Prevention of Recurrence of Major Depressive Disorder	2		NA	0.314	t-test, 2 sided					NA	All	514	Completed	Phase 3
NCT00105989	4513105	8262197	Vital Signs - Change From Baseline to Endpoint in Weight - Acute and Continuation Phases	duloxetine hydrochloride	Duloxetine|placebo	Drug|Drug	depression|recurrence|depressive disorder|depressive disorder, major	Depressive Disorder, Major	Parallel Assignment	Interventional	Treatment	Randomized	Duloxetine Versus Placebo in the Prevention of Recurrence of Major Depressive Disorder	2		NA	0.001	t-test, 2 sided					NA	All	514	Completed	Phase 3
NCT00105989	4513106	8262197	Vital Signs - Change From Baseline to Endpoint in Weight - Acute and Continuation Phases	duloxetine hydrochloride	Duloxetine|placebo	Drug|Drug	depression|recurrence|depressive disorder|depressive disorder, major	Depressive Disorder, Major	Parallel Assignment	Interventional	Treatment	Randomized	Duloxetine Versus Placebo in the Prevention of Recurrence of Major Depressive Disorder	2		NA	0.001	t-test, 2 sided					NA	All	514	Completed	Phase 3
NCT00105989	4513110	8262198	Change From Baseline to Endpoint in Arizona Sexual Experience Scale (ASEX) - Maintenance Phase (Females)	duloxetine hydrochloride	Duloxetine|placebo	Drug|Drug	depression|recurrence|depressive disorder|depressive disorder, major	Depressive Disorder, Major	Parallel Assignment	Interventional	Treatment	Randomized	Duloxetine Versus Placebo in the Prevention of Recurrence of Major Depressive Disorder	2		NA	0.163	t-test, 2 sided					NA	All	514	Completed	Phase 3
NCT00105989	4513107	8262198	Change From Baseline to Endpoint in Arizona Sexual Experience Scale (ASEX) - Maintenance Phase (Females)	duloxetine hydrochloride	Duloxetine|placebo	Drug|Drug	depression|recurrence|depressive disorder|depressive disorder, major	Depressive Disorder, Major	Parallel Assignment	Interventional	Treatment	Randomized	Duloxetine Versus Placebo in the Prevention of Recurrence of Major Depressive Disorder	2		NA	0.071	t-test, 2 sided					NA	All	514	Completed	Phase 3
NCT00105989	4513113	8262198	Change From Baseline to Endpoint in Arizona Sexual Experience Scale (ASEX) - Maintenance Phase (Females)	duloxetine hydrochloride	Duloxetine|placebo	Drug|Drug	depression|recurrence|depressive disorder|depressive disorder, major	Depressive Disorder, Major	Parallel Assignment	Interventional	Treatment	Randomized	Duloxetine Versus Placebo in the Prevention of Recurrence of Major Depressive Disorder	2		NA	0.979	t-test, 2 sided					NA	All	514	Completed	Phase 3
NCT00105989	4513112	8262198	Change From Baseline to Endpoint in Arizona Sexual Experience Scale (ASEX) - Maintenance Phase (Females)	duloxetine hydrochloride	Duloxetine|placebo	Drug|Drug	depression|recurrence|depressive disorder|depressive disorder, major	Depressive Disorder, Major	Parallel Assignment	Interventional	Treatment	Randomized	Duloxetine Versus Placebo in the Prevention of Recurrence of Major Depressive Disorder	2		NA	0.132	t-test, 2 sided					NA	All	514	Completed	Phase 3
NCT00105989	4513108	8262198	Change From Baseline to Endpoint in Arizona Sexual Experience Scale (ASEX) - Maintenance Phase (Females)	duloxetine hydrochloride	Duloxetine|placebo	Drug|Drug	depression|recurrence|depressive disorder|depressive disorder, major	Depressive Disorder, Major	Parallel Assignment	Interventional	Treatment	Randomized	Duloxetine Versus Placebo in the Prevention of Recurrence of Major Depressive Disorder	2		NA	0.609	t-test, 2 sided					NA	All	514	Completed	Phase 3
NCT00105989	4513111	8262198	Change From Baseline to Endpoint in Arizona Sexual Experience Scale (ASEX) - Maintenance Phase (Females)	duloxetine hydrochloride	Duloxetine|placebo	Drug|Drug	depression|recurrence|depressive disorder|depressive disorder, major	Depressive Disorder, Major	Parallel Assignment	Interventional	Treatment	Randomized	Duloxetine Versus Placebo in the Prevention of Recurrence of Major Depressive Disorder	2		NA	0.18	t-test, 2 sided					NA	All	514	Completed	Phase 3
NCT00105989	4513109	8262198	Change From Baseline to Endpoint in Arizona Sexual Experience Scale (ASEX) - Maintenance Phase (Females)	duloxetine hydrochloride	Duloxetine|placebo	Drug|Drug	depression|recurrence|depressive disorder|depressive disorder, major	Depressive Disorder, Major	Parallel Assignment	Interventional	Treatment	Randomized	Duloxetine Versus Placebo in the Prevention of Recurrence of Major Depressive Disorder	2		NA	0.844	t-test, 2 sided					NA	All	514	Completed	Phase 3
NCT00105989	4513117	8262199	Change From Baseline to Endpoint in Arizona Sexual Experience Scale (ASEX) - Maintenance Phase (Males)	duloxetine hydrochloride	Duloxetine|placebo	Drug|Drug	depression|recurrence|depressive disorder|depressive disorder, major	Depressive Disorder, Major	Parallel Assignment	Interventional	Treatment	Randomized	Duloxetine Versus Placebo in the Prevention of Recurrence of Major Depressive Disorder	2		NA	0.384	t-test, 2 sided					NA	All	514	Completed	Phase 3
NCT00105989	4513119	8262199	Change From Baseline to Endpoint in Arizona Sexual Experience Scale (ASEX) - Maintenance Phase (Males)	duloxetine hydrochloride	Duloxetine|placebo	Drug|Drug	depression|recurrence|depressive disorder|depressive disorder, major	Depressive Disorder, Major	Parallel Assignment	Interventional	Treatment	Randomized	Duloxetine Versus Placebo in the Prevention of Recurrence of Major Depressive Disorder	2		NA	0.405	t-test, 2 sided					NA	All	514	Completed	Phase 3
NCT00105989	4513118	8262199	Change From Baseline to Endpoint in Arizona Sexual Experience Scale (ASEX) - Maintenance Phase (Males)	duloxetine hydrochloride	Duloxetine|placebo	Drug|Drug	depression|recurrence|depressive disorder|depressive disorder, major	Depressive Disorder, Major	Parallel Assignment	Interventional	Treatment	Randomized	Duloxetine Versus Placebo in the Prevention of Recurrence of Major Depressive Disorder	2		NA	0.443	t-test, 2 sided					NA	All	514	Completed	Phase 3
NCT00105989	4513120	8262199	Change From Baseline to Endpoint in Arizona Sexual Experience Scale (ASEX) - Maintenance Phase (Males)	duloxetine hydrochloride	Duloxetine|placebo	Drug|Drug	depression|recurrence|depressive disorder|depressive disorder, major	Depressive Disorder, Major	Parallel Assignment	Interventional	Treatment	Randomized	Duloxetine Versus Placebo in the Prevention of Recurrence of Major Depressive Disorder	2		NA	0.773	t-test, 2 sided					NA	All	514	Completed	Phase 3
NCT00105989	4513114	8262199	Change From Baseline to Endpoint in Arizona Sexual Experience Scale (ASEX) - Maintenance Phase (Males)	duloxetine hydrochloride	Duloxetine|placebo	Drug|Drug	depression|recurrence|depressive disorder|depressive disorder, major	Depressive Disorder, Major	Parallel Assignment	Interventional	Treatment	Randomized	Duloxetine Versus Placebo in the Prevention of Recurrence of Major Depressive Disorder	2		NA	0.566	t-test, 2 sided					NA	All	514	Completed	Phase 3
NCT00105989	4513115	8262199	Change From Baseline to Endpoint in Arizona Sexual Experience Scale (ASEX) - Maintenance Phase (Males)	duloxetine hydrochloride	Duloxetine|placebo	Drug|Drug	depression|recurrence|depressive disorder|depressive disorder, major	Depressive Disorder, Major	Parallel Assignment	Interventional	Treatment	Randomized	Duloxetine Versus Placebo in the Prevention of Recurrence of Major Depressive Disorder	2		NA	0.093	t-test, 2 sided					NA	All	514	Completed	Phase 3
NCT00105989	4513116	8262199	Change From Baseline to Endpoint in Arizona Sexual Experience Scale (ASEX) - Maintenance Phase (Males)	duloxetine hydrochloride	Duloxetine|placebo	Drug|Drug	depression|recurrence|depressive disorder|depressive disorder, major	Depressive Disorder, Major	Parallel Assignment	Interventional	Treatment	Randomized	Duloxetine Versus Placebo in the Prevention of Recurrence of Major Depressive Disorder	2		NA	0.268	t-test, 2 sided					NA	All	514	Completed	Phase 3
NCT00105989	4513128	8262200	Change From Baseline to Endpoint in Arizona Sexual Experience Scale (ASEX) - Acute and Continuation Phases (Females)	duloxetine hydrochloride	Duloxetine|placebo	Drug|Drug	depression|recurrence|depressive disorder|depressive disorder, major	Depressive Disorder, Major	Parallel Assignment	Interventional	Treatment	Randomized	Duloxetine Versus Placebo in the Prevention of Recurrence of Major Depressive Disorder	2		NA	0.022	t-test, 2 sided					NA	All	514	Completed	Phase 3
NCT00105989	4513127	8262200	Change From Baseline to Endpoint in Arizona Sexual Experience Scale (ASEX) - Acute and Continuation Phases (Females)	duloxetine hydrochloride	Duloxetine|placebo	Drug|Drug	depression|recurrence|depressive disorder|depressive disorder, major	Depressive Disorder, Major	Parallel Assignment	Interventional	Treatment	Randomized	Duloxetine Versus Placebo in the Prevention of Recurrence of Major Depressive Disorder	2		NA	0.002	t-test, 2 sided					NA	All	514	Completed	Phase 3
NCT00105989	4513131	8262200	Change From Baseline to Endpoint in Arizona Sexual Experience Scale (ASEX) - Acute and Continuation Phases (Females)	duloxetine hydrochloride	Duloxetine|placebo	Drug|Drug	depression|recurrence|depressive disorder|depressive disorder, major	Depressive Disorder, Major	Parallel Assignment	Interventional	Treatment	Randomized	Duloxetine Versus Placebo in the Prevention of Recurrence of Major Depressive Disorder	2		NA	0.001	t-test, 2 sided					NA	All	514	Completed	Phase 3
NCT00105989	4513123	8262200	Change From Baseline to Endpoint in Arizona Sexual Experience Scale (ASEX) - Acute and Continuation Phases (Females)	duloxetine hydrochloride	Duloxetine|placebo	Drug|Drug	depression|recurrence|depressive disorder|depressive disorder, major	Depressive Disorder, Major	Parallel Assignment	Interventional	Treatment	Randomized	Duloxetine Versus Placebo in the Prevention of Recurrence of Major Depressive Disorder	2		NA	0.186	t-test, 2 sided					NA	All	514	Completed	Phase 3
NCT00105989	4513132	8262200	Change From Baseline to Endpoint in Arizona Sexual Experience Scale (ASEX) - Acute and Continuation Phases (Females)	duloxetine hydrochloride	Duloxetine|placebo	Drug|Drug	depression|recurrence|depressive disorder|depressive disorder, major	Depressive Disorder, Major	Parallel Assignment	Interventional	Treatment	Randomized	Duloxetine Versus Placebo in the Prevention of Recurrence of Major Depressive Disorder	2		NA	0.001	t-test, 2 sided					NA	All	514	Completed	Phase 3
NCT00105989	4513125	8262200	Change From Baseline to Endpoint in Arizona Sexual Experience Scale (ASEX) - Acute and Continuation Phases (Females)	duloxetine hydrochloride	Duloxetine|placebo	Drug|Drug	depression|recurrence|depressive disorder|depressive disorder, major	Depressive Disorder, Major	Parallel Assignment	Interventional	Treatment	Randomized	Duloxetine Versus Placebo in the Prevention of Recurrence of Major Depressive Disorder	2		NA	0.001	t-test, 2 sided					NA	All	514	Completed	Phase 3
NCT00105989	4513133	8262200	Change From Baseline to Endpoint in Arizona Sexual Experience Scale (ASEX) - Acute and Continuation Phases (Females)	duloxetine hydrochloride	Duloxetine|placebo	Drug|Drug	depression|recurrence|depressive disorder|depressive disorder, major	Depressive Disorder, Major	Parallel Assignment	Interventional	Treatment	Randomized	Duloxetine Versus Placebo in the Prevention of Recurrence of Major Depressive Disorder	2		NA	0.001	t-test, 2 sided					NA	All	514	Completed	Phase 3
NCT00105989	4513129	8262200	Change From Baseline to Endpoint in Arizona Sexual Experience Scale (ASEX) - Acute and Continuation Phases (Females)	duloxetine hydrochloride	Duloxetine|placebo	Drug|Drug	depression|recurrence|depressive disorder|depressive disorder, major	Depressive Disorder, Major	Parallel Assignment	Interventional	Treatment	Randomized	Duloxetine Versus Placebo in the Prevention of Recurrence of Major Depressive Disorder	2		NA	0.05	t-test, 2 sided					NA	All	514	Completed	Phase 3
NCT00105989	4513126	8262200	Change From Baseline to Endpoint in Arizona Sexual Experience Scale (ASEX) - Acute and Continuation Phases (Females)	duloxetine hydrochloride	Duloxetine|placebo	Drug|Drug	depression|recurrence|depressive disorder|depressive disorder, major	Depressive Disorder, Major	Parallel Assignment	Interventional	Treatment	Randomized	Duloxetine Versus Placebo in the Prevention of Recurrence of Major Depressive Disorder	2		NA	0.001	t-test, 2 sided					NA	All	514	Completed	Phase 3
NCT00105989	4513130	8262200	Change From Baseline to Endpoint in Arizona Sexual Experience Scale (ASEX) - Acute and Continuation Phases (Females)	duloxetine hydrochloride	Duloxetine|placebo	Drug|Drug	depression|recurrence|depressive disorder|depressive disorder, major	Depressive Disorder, Major	Parallel Assignment	Interventional	Treatment	Randomized	Duloxetine Versus Placebo in the Prevention of Recurrence of Major Depressive Disorder	2		NA	0.005	t-test, 2 sided					NA	All	514	Completed	Phase 3
NCT00105989	4513124	8262200	Change From Baseline to Endpoint in Arizona Sexual Experience Scale (ASEX) - Acute and Continuation Phases (Females)	duloxetine hydrochloride	Duloxetine|placebo	Drug|Drug	depression|recurrence|depressive disorder|depressive disorder, major	Depressive Disorder, Major	Parallel Assignment	Interventional	Treatment	Randomized	Duloxetine Versus Placebo in the Prevention of Recurrence of Major Depressive Disorder	2		NA	0.001	t-test, 2 sided					NA	All	514	Completed	Phase 3
NCT00105989	4513122	8262200	Change From Baseline to Endpoint in Arizona Sexual Experience Scale (ASEX) - Acute and Continuation Phases (Females)	duloxetine hydrochloride	Duloxetine|placebo	Drug|Drug	depression|recurrence|depressive disorder|depressive disorder, major	Depressive Disorder, Major	Parallel Assignment	Interventional	Treatment	Randomized	Duloxetine Versus Placebo in the Prevention of Recurrence of Major Depressive Disorder	2		NA	0.001	t-test, 2 sided					NA	All	514	Completed	Phase 3
NCT00105989	4513134	8262200	Change From Baseline to Endpoint in Arizona Sexual Experience Scale (ASEX) - Acute and Continuation Phases (Females)	duloxetine hydrochloride	Duloxetine|placebo	Drug|Drug	depression|recurrence|depressive disorder|depressive disorder, major	Depressive Disorder, Major	Parallel Assignment	Interventional	Treatment	Randomized	Duloxetine Versus Placebo in the Prevention of Recurrence of Major Depressive Disorder	2		NA	0.001	t-test, 2 sided					NA	All	514	Completed	Phase 3
NCT00105989	4513121	8262200	Change From Baseline to Endpoint in Arizona Sexual Experience Scale (ASEX) - Acute and Continuation Phases (Females)	duloxetine hydrochloride	Duloxetine|placebo	Drug|Drug	depression|recurrence|depressive disorder|depressive disorder, major	Depressive Disorder, Major	Parallel Assignment	Interventional	Treatment	Randomized	Duloxetine Versus Placebo in the Prevention of Recurrence of Major Depressive Disorder	2		NA	0.308	t-test, 2 sided					NA	All	514	Completed	Phase 3
NCT00105989	4513137	8262201	Change From Baseline to Endpoint in Arizona Sexual Experience Scale (ASEX) - Acute and Continuation Phases (Males)	duloxetine hydrochloride	Duloxetine|placebo	Drug|Drug	depression|recurrence|depressive disorder|depressive disorder, major	Depressive Disorder, Major	Parallel Assignment	Interventional	Treatment	Randomized	Duloxetine Versus Placebo in the Prevention of Recurrence of Major Depressive Disorder	2		NA	0.668	t-test, 2 sided					NA	All	514	Completed	Phase 3
NCT00105989	4513143	8262201	Change From Baseline to Endpoint in Arizona Sexual Experience Scale (ASEX) - Acute and Continuation Phases (Males)	duloxetine hydrochloride	Duloxetine|placebo	Drug|Drug	depression|recurrence|depressive disorder|depressive disorder, major	Depressive Disorder, Major	Parallel Assignment	Interventional	Treatment	Randomized	Duloxetine Versus Placebo in the Prevention of Recurrence of Major Depressive Disorder	2		NA	0.009	t-test, 2 sided					NA	All	514	Completed	Phase 3
NCT00105989	4513148	8262201	Change From Baseline to Endpoint in Arizona Sexual Experience Scale (ASEX) - Acute and Continuation Phases (Males)	duloxetine hydrochloride	Duloxetine|placebo	Drug|Drug	depression|recurrence|depressive disorder|depressive disorder, major	Depressive Disorder, Major	Parallel Assignment	Interventional	Treatment	Randomized	Duloxetine Versus Placebo in the Prevention of Recurrence of Major Depressive Disorder	2		NA	0.785	t-test, 2 sided					NA	All	514	Completed	Phase 3
NCT00105989	4513138	8262201	Change From Baseline to Endpoint in Arizona Sexual Experience Scale (ASEX) - Acute and Continuation Phases (Males)	duloxetine hydrochloride	Duloxetine|placebo	Drug|Drug	depression|recurrence|depressive disorder|depressive disorder, major	Depressive Disorder, Major	Parallel Assignment	Interventional	Treatment	Randomized	Duloxetine Versus Placebo in the Prevention of Recurrence of Major Depressive Disorder	2		NA	0.023	t-test, 2 sided					NA	All	514	Completed	Phase 3
NCT00105989	4513140	8262201	Change From Baseline to Endpoint in Arizona Sexual Experience Scale (ASEX) - Acute and Continuation Phases (Males)	duloxetine hydrochloride	Duloxetine|placebo	Drug|Drug	depression|recurrence|depressive disorder|depressive disorder, major	Depressive Disorder, Major	Parallel Assignment	Interventional	Treatment	Randomized	Duloxetine Versus Placebo in the Prevention of Recurrence of Major Depressive Disorder	2		NA	0.021	t-test, 2 sided					NA	All	514	Completed	Phase 3
NCT00105989	4513141	8262201	Change From Baseline to Endpoint in Arizona Sexual Experience Scale (ASEX) - Acute and Continuation Phases (Males)	duloxetine hydrochloride	Duloxetine|placebo	Drug|Drug	depression|recurrence|depressive disorder|depressive disorder, major	Depressive Disorder, Major	Parallel Assignment	Interventional	Treatment	Randomized	Duloxetine Versus Placebo in the Prevention of Recurrence of Major Depressive Disorder	2		NA	0.1	t-test, 2 sided					NA	All	514	Completed	Phase 3
NCT00105989	4513147	8262201	Change From Baseline to Endpoint in Arizona Sexual Experience Scale (ASEX) - Acute and Continuation Phases (Males)	duloxetine hydrochloride	Duloxetine|placebo	Drug|Drug	depression|recurrence|depressive disorder|depressive disorder, major	Depressive Disorder, Major	Parallel Assignment	Interventional	Treatment	Randomized	Duloxetine Versus Placebo in the Prevention of Recurrence of Major Depressive Disorder	2		NA	0.354	t-test, 2 sided					NA	All	514	Completed	Phase 3
NCT00105989	4513139	8262201	Change From Baseline to Endpoint in Arizona Sexual Experience Scale (ASEX) - Acute and Continuation Phases (Males)	duloxetine hydrochloride	Duloxetine|placebo	Drug|Drug	depression|recurrence|depressive disorder|depressive disorder, major	Depressive Disorder, Major	Parallel Assignment	Interventional	Treatment	Randomized	Duloxetine Versus Placebo in the Prevention of Recurrence of Major Depressive Disorder	2		NA	0.047	t-test, 2 sided					NA	All	514	Completed	Phase 3
NCT00105989	4513136	8262201	Change From Baseline to Endpoint in Arizona Sexual Experience Scale (ASEX) - Acute and Continuation Phases (Males)	duloxetine hydrochloride	Duloxetine|placebo	Drug|Drug	depression|recurrence|depressive disorder|depressive disorder, major	Depressive Disorder, Major	Parallel Assignment	Interventional	Treatment	Randomized	Duloxetine Versus Placebo in the Prevention of Recurrence of Major Depressive Disorder	2		NA	0.136	t-test, 2 sided					NA	All	514	Completed	Phase 3
NCT00105989	4513142	8262201	Change From Baseline to Endpoint in Arizona Sexual Experience Scale (ASEX) - Acute and Continuation Phases (Males)	duloxetine hydrochloride	Duloxetine|placebo	Drug|Drug	depression|recurrence|depressive disorder|depressive disorder, major	Depressive Disorder, Major	Parallel Assignment	Interventional	Treatment	Randomized	Duloxetine Versus Placebo in the Prevention of Recurrence of Major Depressive Disorder	2		NA	0.67	t-test, 2 sided					NA	All	514	Completed	Phase 3
NCT00105989	4513135	8262201	Change From Baseline to Endpoint in Arizona Sexual Experience Scale (ASEX) - Acute and Continuation Phases (Males)	duloxetine hydrochloride	Duloxetine|placebo	Drug|Drug	depression|recurrence|depressive disorder|depressive disorder, major	Depressive Disorder, Major	Parallel Assignment	Interventional	Treatment	Randomized	Duloxetine Versus Placebo in the Prevention of Recurrence of Major Depressive Disorder	2		NA	0.152	t-test, 2 sided					NA	All	514	Completed	Phase 3
NCT00105989	4513145	8262201	Change From Baseline to Endpoint in Arizona Sexual Experience Scale (ASEX) - Acute and Continuation Phases (Males)	duloxetine hydrochloride	Duloxetine|placebo	Drug|Drug	depression|recurrence|depressive disorder|depressive disorder, major	Depressive Disorder, Major	Parallel Assignment	Interventional	Treatment	Randomized	Duloxetine Versus Placebo in the Prevention of Recurrence of Major Depressive Disorder	2		NA	0.825	t-test, 2 sided					NA	All	514	Completed	Phase 3
NCT00105989	4513144	8262201	Change From Baseline to Endpoint in Arizona Sexual Experience Scale (ASEX) - Acute and Continuation Phases (Males)	duloxetine hydrochloride	Duloxetine|placebo	Drug|Drug	depression|recurrence|depressive disorder|depressive disorder, major	Depressive Disorder, Major	Parallel Assignment	Interventional	Treatment	Randomized	Duloxetine Versus Placebo in the Prevention of Recurrence of Major Depressive Disorder	2		NA	0.877	t-test, 2 sided					NA	All	514	Completed	Phase 3
NCT00105989	4513146	8262201	Change From Baseline to Endpoint in Arizona Sexual Experience Scale (ASEX) - Acute and Continuation Phases (Males)	duloxetine hydrochloride	Duloxetine|placebo	Drug|Drug	depression|recurrence|depressive disorder|depressive disorder, major	Depressive Disorder, Major	Parallel Assignment	Interventional	Treatment	Randomized	Duloxetine Versus Placebo in the Prevention of Recurrence of Major Depressive Disorder	2		NA	0.17	t-test, 2 sided					NA	All	514	Completed	Phase 3
NCT00105989	4513149	8262202	Resource Utilization and Hospitalization Module - Change From Baseline to Endpoint in Number of Missed Paid Work Hours - Maintenance Phase	duloxetine hydrochloride	Duloxetine|placebo	Drug|Drug	depression|recurrence|depressive disorder|depressive disorder, major	Depressive Disorder, Major	Parallel Assignment	Interventional	Treatment	Randomized	Duloxetine Versus Placebo in the Prevention of Recurrence of Major Depressive Disorder	2		NA	0.037	t-test, 2 sided					NA	All	514	Completed	Phase 3
NCT00105989	4513150	8262203	Resource Utilization and Hospitalization Module - Change From Baseline to Endpoint in Number of Missed Paid Work Hours - Acute and Continuation Phase	duloxetine hydrochloride	Duloxetine|placebo	Drug|Drug	depression|recurrence|depressive disorder|depressive disorder, major	Depressive Disorder, Major	Parallel Assignment	Interventional	Treatment	Randomized	Duloxetine Versus Placebo in the Prevention of Recurrence of Major Depressive Disorder	2		NA	0.174	t-test, 2 sided					NA	All	514	Completed	Phase 3
NCT00105989	4513151	8262203	Resource Utilization and Hospitalization Module - Change From Baseline to Endpoint in Number of Missed Paid Work Hours - Acute and Continuation Phase	duloxetine hydrochloride	Duloxetine|placebo	Drug|Drug	depression|recurrence|depressive disorder|depressive disorder, major	Depressive Disorder, Major	Parallel Assignment	Interventional	Treatment	Randomized	Duloxetine Versus Placebo in the Prevention of Recurrence of Major Depressive Disorder	2		NA	0.105	t-test, 2 sided					NA	All	514	Completed	Phase 3
NCT00105989	4513152	8262204	Resource Utilization and Hospitalization Module - Change From Baseline to Endpoint in Average Number of Hours Worked in a Week - Maintenance Phase	duloxetine hydrochloride	Duloxetine|placebo	Drug|Drug	depression|recurrence|depressive disorder|depressive disorder, major	Depressive Disorder, Major	Parallel Assignment	Interventional	Treatment	Randomized	Duloxetine Versus Placebo in the Prevention of Recurrence of Major Depressive Disorder	2		NA	0.826	t-test, 2 sided					NA	All	514	Completed	Phase 3
NCT00105989	4513154	8262205	Resource Utilization and Hospitalization Module - Change From Baseline to Endpoint in Average Number of Hours Worked in a Week - Acute and Continuation Phases	duloxetine hydrochloride	Duloxetine|placebo	Drug|Drug	depression|recurrence|depressive disorder|depressive disorder, major	Depressive Disorder, Major	Parallel Assignment	Interventional	Treatment	Randomized	Duloxetine Versus Placebo in the Prevention of Recurrence of Major Depressive Disorder	2		NA	0.506	t-test, 2 sided					NA	All	514	Completed	Phase 3
NCT00105989	4513153	8262205	Resource Utilization and Hospitalization Module - Change From Baseline to Endpoint in Average Number of Hours Worked in a Week - Acute and Continuation Phases	duloxetine hydrochloride	Duloxetine|placebo	Drug|Drug	depression|recurrence|depressive disorder|depressive disorder, major	Depressive Disorder, Major	Parallel Assignment	Interventional	Treatment	Randomized	Duloxetine Versus Placebo in the Prevention of Recurrence of Major Depressive Disorder	2		NA	0.057	t-test, 2 sided					NA	All	514	Completed	Phase 3
NCT00105989	4513156	8262206	Resource Utilization and Hospitalization Module - Visits to Health Care Providers - Maintenance Phase	duloxetine hydrochloride	Duloxetine|placebo	Drug|Drug	depression|recurrence|depressive disorder|depressive disorder, major	Depressive Disorder, Major	Parallel Assignment	Interventional	Treatment	Randomized	Duloxetine Versus Placebo in the Prevention of Recurrence of Major Depressive Disorder	2		NA	0.511	t-test, 2 sided					NA	All	514	Completed	Phase 3
NCT00105989	4513155	8262206	Resource Utilization and Hospitalization Module - Visits to Health Care Providers - Maintenance Phase	duloxetine hydrochloride	Duloxetine|placebo	Drug|Drug	depression|recurrence|depressive disorder|depressive disorder, major	Depressive Disorder, Major	Parallel Assignment	Interventional	Treatment	Randomized	Duloxetine Versus Placebo in the Prevention of Recurrence of Major Depressive Disorder	2		NA	0.271	t-test, 2 sided					NA	All	514	Completed	Phase 3
NCT00105989	4513159	8262206	Resource Utilization and Hospitalization Module - Visits to Health Care Providers - Maintenance Phase	duloxetine hydrochloride	Duloxetine|placebo	Drug|Drug	depression|recurrence|depressive disorder|depressive disorder, major	Depressive Disorder, Major	Parallel Assignment	Interventional	Treatment	Randomized	Duloxetine Versus Placebo in the Prevention of Recurrence of Major Depressive Disorder	2		NA	0.462	t-test, 2 sided					NA	All	514	Completed	Phase 3
NCT00105989	4513158	8262206	Resource Utilization and Hospitalization Module - Visits to Health Care Providers - Maintenance Phase	duloxetine hydrochloride	Duloxetine|placebo	Drug|Drug	depression|recurrence|depressive disorder|depressive disorder, major	Depressive Disorder, Major	Parallel Assignment	Interventional	Treatment	Randomized	Duloxetine Versus Placebo in the Prevention of Recurrence of Major Depressive Disorder	2		NA	0.668	t-test, 2 sided					NA	All	514	Completed	Phase 3
NCT00105989	4513157	8262206	Resource Utilization and Hospitalization Module - Visits to Health Care Providers - Maintenance Phase	duloxetine hydrochloride	Duloxetine|placebo	Drug|Drug	depression|recurrence|depressive disorder|depressive disorder, major	Depressive Disorder, Major	Parallel Assignment	Interventional	Treatment	Randomized	Duloxetine Versus Placebo in the Prevention of Recurrence of Major Depressive Disorder	2		NA	0.746	t-test, 2 sided					NA	All	514	Completed	Phase 3
NCT00105989	4513169	8262207	Resource Utilization and Hospitalization Module - Visits to Health Care Providers - Acute and Continuation Phases	duloxetine hydrochloride	Duloxetine|placebo	Drug|Drug	depression|recurrence|depressive disorder|depressive disorder, major	Depressive Disorder, Major	Parallel Assignment	Interventional	Treatment	Randomized	Duloxetine Versus Placebo in the Prevention of Recurrence of Major Depressive Disorder	2		NA	0.838	t-test, 2 sided					NA	All	514	Completed	Phase 3
NCT00105989	4513161	8262207	Resource Utilization and Hospitalization Module - Visits to Health Care Providers - Acute and Continuation Phases	duloxetine hydrochloride	Duloxetine|placebo	Drug|Drug	depression|recurrence|depressive disorder|depressive disorder, major	Depressive Disorder, Major	Parallel Assignment	Interventional	Treatment	Randomized	Duloxetine Versus Placebo in the Prevention of Recurrence of Major Depressive Disorder	2		NA	0.223	t-test, 2 sided					NA	All	514	Completed	Phase 3
NCT00105989	4513166	8262207	Resource Utilization and Hospitalization Module - Visits to Health Care Providers - Acute and Continuation Phases	duloxetine hydrochloride	Duloxetine|placebo	Drug|Drug	depression|recurrence|depressive disorder|depressive disorder, major	Depressive Disorder, Major	Parallel Assignment	Interventional	Treatment	Randomized	Duloxetine Versus Placebo in the Prevention of Recurrence of Major Depressive Disorder	2		NA	0.145	t-test, 2 sided					NA	All	514	Completed	Phase 3
NCT00105989	4513167	8262207	Resource Utilization and Hospitalization Module - Visits to Health Care Providers - Acute and Continuation Phases	duloxetine hydrochloride	Duloxetine|placebo	Drug|Drug	depression|recurrence|depressive disorder|depressive disorder, major	Depressive Disorder, Major	Parallel Assignment	Interventional	Treatment	Randomized	Duloxetine Versus Placebo in the Prevention of Recurrence of Major Depressive Disorder	2		NA	0.236	t-test, 2 sided					NA	All	514	Completed	Phase 3
NCT00105989	4513165	8262207	Resource Utilization and Hospitalization Module - Visits to Health Care Providers - Acute and Continuation Phases	duloxetine hydrochloride	Duloxetine|placebo	Drug|Drug	depression|recurrence|depressive disorder|depressive disorder, major	Depressive Disorder, Major	Parallel Assignment	Interventional	Treatment	Randomized	Duloxetine Versus Placebo in the Prevention of Recurrence of Major Depressive Disorder	2		NA	0.423	t-test, 2 sided					NA	All	514	Completed	Phase 3
NCT00105989	4513168	8262207	Resource Utilization and Hospitalization Module - Visits to Health Care Providers - Acute and Continuation Phases	duloxetine hydrochloride	Duloxetine|placebo	Drug|Drug	depression|recurrence|depressive disorder|depressive disorder, major	Depressive Disorder, Major	Parallel Assignment	Interventional	Treatment	Randomized	Duloxetine Versus Placebo in the Prevention of Recurrence of Major Depressive Disorder	2		NA	0.001	t-test, 2 sided					NA	All	514	Completed	Phase 3
NCT00105989	4513163	8262207	Resource Utilization and Hospitalization Module - Visits to Health Care Providers - Acute and Continuation Phases	duloxetine hydrochloride	Duloxetine|placebo	Drug|Drug	depression|recurrence|depressive disorder|depressive disorder, major	Depressive Disorder, Major	Parallel Assignment	Interventional	Treatment	Randomized	Duloxetine Versus Placebo in the Prevention of Recurrence of Major Depressive Disorder	2		NA	0.001	t-test, 2 sided					NA	All	514	Completed	Phase 3
NCT00105989	4513162	8262207	Resource Utilization and Hospitalization Module - Visits to Health Care Providers - Acute and Continuation Phases	duloxetine hydrochloride	Duloxetine|placebo	Drug|Drug	depression|recurrence|depressive disorder|depressive disorder, major	Depressive Disorder, Major	Parallel Assignment	Interventional	Treatment	Randomized	Duloxetine Versus Placebo in the Prevention of Recurrence of Major Depressive Disorder	2		NA	0.915	t-test, 2 sided					NA	All	514	Completed	Phase 3
NCT00105989	4513164	8262207	Resource Utilization and Hospitalization Module - Visits to Health Care Providers - Acute and Continuation Phases	duloxetine hydrochloride	Duloxetine|placebo	Drug|Drug	depression|recurrence|depressive disorder|depressive disorder, major	Depressive Disorder, Major	Parallel Assignment	Interventional	Treatment	Randomized	Duloxetine Versus Placebo in the Prevention of Recurrence of Major Depressive Disorder	2		NA	0.325	t-test, 2 sided					NA	All	514	Completed	Phase 3
NCT00105989	4513160	8262207	Resource Utilization and Hospitalization Module - Visits to Health Care Providers - Acute and Continuation Phases	duloxetine hydrochloride	Duloxetine|placebo	Drug|Drug	depression|recurrence|depressive disorder|depressive disorder, major	Depressive Disorder, Major	Parallel Assignment	Interventional	Treatment	Randomized	Duloxetine Versus Placebo in the Prevention of Recurrence of Major Depressive Disorder	2		NA	0.362	t-test, 2 sided					NA	All	514	Completed	Phase 3
NCT00105989	4513181	8262208	Change From Baseline to Endpoint in 36-item Short-Form Health Survey (SF-36) - Maintenance Phase	duloxetine hydrochloride	Duloxetine|placebo	Drug|Drug	depression|recurrence|depressive disorder|depressive disorder, major	Depressive Disorder, Major	Parallel Assignment	Interventional	Treatment	Randomized	Duloxetine Versus Placebo in the Prevention of Recurrence of Major Depressive Disorder	2		NA	0.415	t-test, 2 sided					NA	All	514	Completed	Phase 3
NCT00105989	4513174	8262208	Change From Baseline to Endpoint in 36-item Short-Form Health Survey (SF-36) - Maintenance Phase	duloxetine hydrochloride	Duloxetine|placebo	Drug|Drug	depression|recurrence|depressive disorder|depressive disorder, major	Depressive Disorder, Major	Parallel Assignment	Interventional	Treatment	Randomized	Duloxetine Versus Placebo in the Prevention of Recurrence of Major Depressive Disorder	2		NA	0.001	t-test, 2 sided					NA	All	514	Completed	Phase 3
NCT00105989	4513173	8262208	Change From Baseline to Endpoint in 36-item Short-Form Health Survey (SF-36) - Maintenance Phase	duloxetine hydrochloride	Duloxetine|placebo	Drug|Drug	depression|recurrence|depressive disorder|depressive disorder, major	Depressive Disorder, Major	Parallel Assignment	Interventional	Treatment	Randomized	Duloxetine Versus Placebo in the Prevention of Recurrence of Major Depressive Disorder	2		NA	0.142	t-test, 2 sided					NA	All	514	Completed	Phase 3
NCT00105989	4513177	8262208	Change From Baseline to Endpoint in 36-item Short-Form Health Survey (SF-36) - Maintenance Phase	duloxetine hydrochloride	Duloxetine|placebo	Drug|Drug	depression|recurrence|depressive disorder|depressive disorder, major	Depressive Disorder, Major	Parallel Assignment	Interventional	Treatment	Randomized	Duloxetine Versus Placebo in the Prevention of Recurrence of Major Depressive Disorder	2		NA	0.029	t-test, 2 sided					NA	All	514	Completed	Phase 3
NCT00105989	4513176	8262208	Change From Baseline to Endpoint in 36-item Short-Form Health Survey (SF-36) - Maintenance Phase	duloxetine hydrochloride	Duloxetine|placebo	Drug|Drug	depression|recurrence|depressive disorder|depressive disorder, major	Depressive Disorder, Major	Parallel Assignment	Interventional	Treatment	Randomized	Duloxetine Versus Placebo in the Prevention of Recurrence of Major Depressive Disorder	2		NA	0.003	t-test, 2 sided					NA	All	514	Completed	Phase 3
NCT00105989	4513175	8262208	Change From Baseline to Endpoint in 36-item Short-Form Health Survey (SF-36) - Maintenance Phase	duloxetine hydrochloride	Duloxetine|placebo	Drug|Drug	depression|recurrence|depressive disorder|depressive disorder, major	Depressive Disorder, Major	Parallel Assignment	Interventional	Treatment	Randomized	Duloxetine Versus Placebo in the Prevention of Recurrence of Major Depressive Disorder	2		NA	0.391	t-test, 2 sided					NA	All	514	Completed	Phase 3
NCT00105989	4513172	8262208	Change From Baseline to Endpoint in 36-item Short-Form Health Survey (SF-36) - Maintenance Phase	duloxetine hydrochloride	Duloxetine|placebo	Drug|Drug	depression|recurrence|depressive disorder|depressive disorder, major	Depressive Disorder, Major	Parallel Assignment	Interventional	Treatment	Randomized	Duloxetine Versus Placebo in the Prevention of Recurrence of Major Depressive Disorder	2		NA	0.24	t-test, 2 sided					NA	All	514	Completed	Phase 3
NCT00105989	4513170	8262208	Change From Baseline to Endpoint in 36-item Short-Form Health Survey (SF-36) - Maintenance Phase	duloxetine hydrochloride	Duloxetine|placebo	Drug|Drug	depression|recurrence|depressive disorder|depressive disorder, major	Depressive Disorder, Major	Parallel Assignment	Interventional	Treatment	Randomized	Duloxetine Versus Placebo in the Prevention of Recurrence of Major Depressive Disorder	2		NA	0.218	t-test, 2 sided					NA	All	514	Completed	Phase 3
NCT00105989	4513178	8262208	Change From Baseline to Endpoint in 36-item Short-Form Health Survey (SF-36) - Maintenance Phase	duloxetine hydrochloride	Duloxetine|placebo	Drug|Drug	depression|recurrence|depressive disorder|depressive disorder, major	Depressive Disorder, Major	Parallel Assignment	Interventional	Treatment	Randomized	Duloxetine Versus Placebo in the Prevention of Recurrence of Major Depressive Disorder	2		NA	0.438	t-test, 2 sided					NA	All	514	Completed	Phase 3
NCT00105989	4513180	8262208	Change From Baseline to Endpoint in 36-item Short-Form Health Survey (SF-36) - Maintenance Phase	duloxetine hydrochloride	Duloxetine|placebo	Drug|Drug	depression|recurrence|depressive disorder|depressive disorder, major	Depressive Disorder, Major	Parallel Assignment	Interventional	Treatment	Randomized	Duloxetine Versus Placebo in the Prevention of Recurrence of Major Depressive Disorder	2		NA	0.002	t-test, 2 sided					NA	All	514	Completed	Phase 3
NCT00105989	4513179	8262208	Change From Baseline to Endpoint in 36-item Short-Form Health Survey (SF-36) - Maintenance Phase	duloxetine hydrochloride	Duloxetine|placebo	Drug|Drug	depression|recurrence|depressive disorder|depressive disorder, major	Depressive Disorder, Major	Parallel Assignment	Interventional	Treatment	Randomized	Duloxetine Versus Placebo in the Prevention of Recurrence of Major Depressive Disorder	2		NA	0.731	t-test, 2 sided					NA	All	514	Completed	Phase 3
NCT00105989	4513171	8262208	Change From Baseline to Endpoint in 36-item Short-Form Health Survey (SF-36) - Maintenance Phase	duloxetine hydrochloride	Duloxetine|placebo	Drug|Drug	depression|recurrence|depressive disorder|depressive disorder, major	Depressive Disorder, Major	Parallel Assignment	Interventional	Treatment	Randomized	Duloxetine Versus Placebo in the Prevention of Recurrence of Major Depressive Disorder	2		NA	0.615	t-test, 2 sided					NA	All	514	Completed	Phase 3
NCT00105989	4513184	8262209	Change From Baseline to Endpoint in 36-item Short-Form Health Survey (SF-36) - Acute and Continuation Phase	duloxetine hydrochloride	Duloxetine|placebo	Drug|Drug	depression|recurrence|depressive disorder|depressive disorder, major	Depressive Disorder, Major	Parallel Assignment	Interventional	Treatment	Randomized	Duloxetine Versus Placebo in the Prevention of Recurrence of Major Depressive Disorder	2		NA	0.001	t-test, 2 sided					NA	All	514	Completed	Phase 3
NCT00105989	4513191	8262209	Change From Baseline to Endpoint in 36-item Short-Form Health Survey (SF-36) - Acute and Continuation Phase	duloxetine hydrochloride	Duloxetine|placebo	Drug|Drug	depression|recurrence|depressive disorder|depressive disorder, major	Depressive Disorder, Major	Parallel Assignment	Interventional	Treatment	Randomized	Duloxetine Versus Placebo in the Prevention of Recurrence of Major Depressive Disorder	2		NA	0.118	t-test, 2 sided					NA	All	514	Completed	Phase 3
NCT00105989	4513187	8262209	Change From Baseline to Endpoint in 36-item Short-Form Health Survey (SF-36) - Acute and Continuation Phase	duloxetine hydrochloride	Duloxetine|placebo	Drug|Drug	depression|recurrence|depressive disorder|depressive disorder, major	Depressive Disorder, Major	Parallel Assignment	Interventional	Treatment	Randomized	Duloxetine Versus Placebo in the Prevention of Recurrence of Major Depressive Disorder	2		NA	0.002	t-test, 2 sided					NA	All	514	Completed	Phase 3
NCT00105989	4513183	8262209	Change From Baseline to Endpoint in 36-item Short-Form Health Survey (SF-36) - Acute and Continuation Phase	duloxetine hydrochloride	Duloxetine|placebo	Drug|Drug	depression|recurrence|depressive disorder|depressive disorder, major	Depressive Disorder, Major	Parallel Assignment	Interventional	Treatment	Randomized	Duloxetine Versus Placebo in the Prevention of Recurrence of Major Depressive Disorder	2		NA	0.815	t-test, 2 sided					NA	All	514	Completed	Phase 3
NCT00105989	4513189	8262209	Change From Baseline to Endpoint in 36-item Short-Form Health Survey (SF-36) - Acute and Continuation Phase	duloxetine hydrochloride	Duloxetine|placebo	Drug|Drug	depression|recurrence|depressive disorder|depressive disorder, major	Depressive Disorder, Major	Parallel Assignment	Interventional	Treatment	Randomized	Duloxetine Versus Placebo in the Prevention of Recurrence of Major Depressive Disorder	2		NA	0.029	t-test, 2 sided					NA	All	514	Completed	Phase 3
NCT00105989	4513190	8262209	Change From Baseline to Endpoint in 36-item Short-Form Health Survey (SF-36) - Acute and Continuation Phase	duloxetine hydrochloride	Duloxetine|placebo	Drug|Drug	depression|recurrence|depressive disorder|depressive disorder, major	Depressive Disorder, Major	Parallel Assignment	Interventional	Treatment	Randomized	Duloxetine Versus Placebo in the Prevention of Recurrence of Major Depressive Disorder	2		NA	0.55	t-test, 2 sided					NA	All	514	Completed	Phase 3
NCT00105989	4513194	8262209	Change From Baseline to Endpoint in 36-item Short-Form Health Survey (SF-36) - Acute and Continuation Phase	duloxetine hydrochloride	Duloxetine|placebo	Drug|Drug	depression|recurrence|depressive disorder|depressive disorder, major	Depressive Disorder, Major	Parallel Assignment	Interventional	Treatment	Randomized	Duloxetine Versus Placebo in the Prevention of Recurrence of Major Depressive Disorder	2		NA	0.001	t-test, 2 sided					NA	All	514	Completed	Phase 3
NCT00105989	4513182	8262209	Change From Baseline to Endpoint in 36-item Short-Form Health Survey (SF-36) - Acute and Continuation Phase	duloxetine hydrochloride	Duloxetine|placebo	Drug|Drug	depression|recurrence|depressive disorder|depressive disorder, major	Depressive Disorder, Major	Parallel Assignment	Interventional	Treatment	Randomized	Duloxetine Versus Placebo in the Prevention of Recurrence of Major Depressive Disorder	2		NA	0.001	t-test, 2 sided					NA	All	514	Completed	Phase 3
NCT00105989	4513188	8262209	Change From Baseline to Endpoint in 36-item Short-Form Health Survey (SF-36) - Acute and Continuation Phase	duloxetine hydrochloride	Duloxetine|placebo	Drug|Drug	depression|recurrence|depressive disorder|depressive disorder, major	Depressive Disorder, Major	Parallel Assignment	Interventional	Treatment	Randomized	Duloxetine Versus Placebo in the Prevention of Recurrence of Major Depressive Disorder	2		NA	0.001	t-test, 2 sided					NA	All	514	Completed	Phase 3
NCT00105989	4513192	8262209	Change From Baseline to Endpoint in 36-item Short-Form Health Survey (SF-36) - Acute and Continuation Phase	duloxetine hydrochloride	Duloxetine|placebo	Drug|Drug	depression|recurrence|depressive disorder|depressive disorder, major	Depressive Disorder, Major	Parallel Assignment	Interventional	Treatment	Randomized	Duloxetine Versus Placebo in the Prevention of Recurrence of Major Depressive Disorder	2		NA	0.001	t-test, 2 sided					NA	All	514	Completed	Phase 3
NCT00105989	4513185	8262209	Change From Baseline to Endpoint in 36-item Short-Form Health Survey (SF-36) - Acute and Continuation Phase	duloxetine hydrochloride	Duloxetine|placebo	Drug|Drug	depression|recurrence|depressive disorder|depressive disorder, major	Depressive Disorder, Major	Parallel Assignment	Interventional	Treatment	Randomized	Duloxetine Versus Placebo in the Prevention of Recurrence of Major Depressive Disorder	2		NA	0.001	t-test, 2 sided					NA	All	514	Completed	Phase 3
NCT00105989	4513193	8262209	Change From Baseline to Endpoint in 36-item Short-Form Health Survey (SF-36) - Acute and Continuation Phase	duloxetine hydrochloride	Duloxetine|placebo	Drug|Drug	depression|recurrence|depressive disorder|depressive disorder, major	Depressive Disorder, Major	Parallel Assignment	Interventional	Treatment	Randomized	Duloxetine Versus Placebo in the Prevention of Recurrence of Major Depressive Disorder	2		NA	0.947	t-test, 2 sided					NA	All	514	Completed	Phase 3
NCT00105989	4513186	8262209	Change From Baseline to Endpoint in 36-item Short-Form Health Survey (SF-36) - Acute and Continuation Phase	duloxetine hydrochloride	Duloxetine|placebo	Drug|Drug	depression|recurrence|depressive disorder|depressive disorder, major	Depressive Disorder, Major	Parallel Assignment	Interventional	Treatment	Randomized	Duloxetine Versus Placebo in the Prevention of Recurrence of Major Depressive Disorder	2		NA	0.001	t-test, 2 sided					NA	All	514	Completed	Phase 3
NCT00105989	4513195	8262210	Change From Baseline to Endpoint in Sheehan Disability Scale (SDS) - Maintenance Phase	duloxetine hydrochloride	Duloxetine|placebo	Drug|Drug	depression|recurrence|depressive disorder|depressive disorder, major	Depressive Disorder, Major	Parallel Assignment	Interventional	Treatment	Randomized	Duloxetine Versus Placebo in the Prevention of Recurrence of Major Depressive Disorder	2		NA	0.021	t-test, 2 sided					NA	All	514	Completed	Phase 3
NCT00105989	4513196	8262210	Change From Baseline to Endpoint in Sheehan Disability Scale (SDS) - Maintenance Phase	duloxetine hydrochloride	Duloxetine|placebo	Drug|Drug	depression|recurrence|depressive disorder|depressive disorder, major	Depressive Disorder, Major	Parallel Assignment	Interventional	Treatment	Randomized	Duloxetine Versus Placebo in the Prevention of Recurrence of Major Depressive Disorder	2		NA	0.11	t-test, 2 sided					NA	All	514	Completed	Phase 3
NCT00105989	4513198	8262210	Change From Baseline to Endpoint in Sheehan Disability Scale (SDS) - Maintenance Phase	duloxetine hydrochloride	Duloxetine|placebo	Drug|Drug	depression|recurrence|depressive disorder|depressive disorder, major	Depressive Disorder, Major	Parallel Assignment	Interventional	Treatment	Randomized	Duloxetine Versus Placebo in the Prevention of Recurrence of Major Depressive Disorder	2		NA	0.029	t-test, 2 sided					NA	All	514	Completed	Phase 3
NCT00105989	4513197	8262210	Change From Baseline to Endpoint in Sheehan Disability Scale (SDS) - Maintenance Phase	duloxetine hydrochloride	Duloxetine|placebo	Drug|Drug	depression|recurrence|depressive disorder|depressive disorder, major	Depressive Disorder, Major	Parallel Assignment	Interventional	Treatment	Randomized	Duloxetine Versus Placebo in the Prevention of Recurrence of Major Depressive Disorder	2		NA	0.022	t-test, 2 sided					NA	All	514	Completed	Phase 3
NCT00105989	4513200	8262211	Change From Baseline to Endpoint in Sheehan Disability Scale (SDS) - Acute and Continuation Phases	duloxetine hydrochloride	Duloxetine|placebo	Drug|Drug	depression|recurrence|depressive disorder|depressive disorder, major	Depressive Disorder, Major	Parallel Assignment	Interventional	Treatment	Randomized	Duloxetine Versus Placebo in the Prevention of Recurrence of Major Depressive Disorder	2		NA	0.001	t-test, 2 sided					NA	All	514	Completed	Phase 3
NCT00105989	4513199	8262211	Change From Baseline to Endpoint in Sheehan Disability Scale (SDS) - Acute and Continuation Phases	duloxetine hydrochloride	Duloxetine|placebo	Drug|Drug	depression|recurrence|depressive disorder|depressive disorder, major	Depressive Disorder, Major	Parallel Assignment	Interventional	Treatment	Randomized	Duloxetine Versus Placebo in the Prevention of Recurrence of Major Depressive Disorder	2		NA	0.001	t-test, 2 sided					NA	All	514	Completed	Phase 3
NCT00105989	4513201	8262212	Change From Baseline to Endpoint in Symptom Questionnaire-Somatic Subscale (SQ-SS) - Maintenance Phase	duloxetine hydrochloride	Duloxetine|placebo	Drug|Drug	depression|recurrence|depressive disorder|depressive disorder, major	Depressive Disorder, Major	Parallel Assignment	Interventional	Treatment	Randomized	Duloxetine Versus Placebo in the Prevention of Recurrence of Major Depressive Disorder	2		NA	0.979	t-test, 2 sided					NA	All	514	Completed	Phase 3
NCT00105989	4513203	8262213	Change From Baseline to Endpoint in Symptom Questionnaire-Somatic Subscale (SQ-SS) - Acute and Continuation Phases	duloxetine hydrochloride	Duloxetine|placebo	Drug|Drug	depression|recurrence|depressive disorder|depressive disorder, major	Depressive Disorder, Major	Parallel Assignment	Interventional	Treatment	Randomized	Duloxetine Versus Placebo in the Prevention of Recurrence of Major Depressive Disorder	2		NA	0.001	t-test, 2 sided					NA	All	514	Completed	Phase 3
NCT00105989	4513202	8262213	Change From Baseline to Endpoint in Symptom Questionnaire-Somatic Subscale (SQ-SS) - Acute and Continuation Phases	duloxetine hydrochloride	Duloxetine|placebo	Drug|Drug	depression|recurrence|depressive disorder|depressive disorder, major	Depressive Disorder, Major	Parallel Assignment	Interventional	Treatment	Randomized	Duloxetine Versus Placebo in the Prevention of Recurrence of Major Depressive Disorder	2		NA	0.157	t-test, 2 sided					NA	All	514	Completed	Phase 3
NCT00105989	4513205	8262214	Change From Baseline to Endpoint in Visual Analog Scales (VAS) for Pain - Maintenance Phase	duloxetine hydrochloride	Duloxetine|placebo	Drug|Drug	depression|recurrence|depressive disorder|depressive disorder, major	Depressive Disorder, Major	Parallel Assignment	Interventional	Treatment	Randomized	Duloxetine Versus Placebo in the Prevention of Recurrence of Major Depressive Disorder	2		NA	0.885	t-test, 2 sided					NA	All	514	Completed	Phase 3
NCT00105989	4513204	8262214	Change From Baseline to Endpoint in Visual Analog Scales (VAS) for Pain - Maintenance Phase	duloxetine hydrochloride	Duloxetine|placebo	Drug|Drug	depression|recurrence|depressive disorder|depressive disorder, major	Depressive Disorder, Major	Parallel Assignment	Interventional	Treatment	Randomized	Duloxetine Versus Placebo in the Prevention of Recurrence of Major Depressive Disorder	2		NA	0.717	t-test, 2 sided					NA	All	514	Completed	Phase 3
NCT00105989	4513209	8262214	Change From Baseline to Endpoint in Visual Analog Scales (VAS) for Pain - Maintenance Phase	duloxetine hydrochloride	Duloxetine|placebo	Drug|Drug	depression|recurrence|depressive disorder|depressive disorder, major	Depressive Disorder, Major	Parallel Assignment	Interventional	Treatment	Randomized	Duloxetine Versus Placebo in the Prevention of Recurrence of Major Depressive Disorder	2		NA	0.792	t-test, 2 sided					NA	All	514	Completed	Phase 3
NCT00105989	4513207	8262214	Change From Baseline to Endpoint in Visual Analog Scales (VAS) for Pain - Maintenance Phase	duloxetine hydrochloride	Duloxetine|placebo	Drug|Drug	depression|recurrence|depressive disorder|depressive disorder, major	Depressive Disorder, Major	Parallel Assignment	Interventional	Treatment	Randomized	Duloxetine Versus Placebo in the Prevention of Recurrence of Major Depressive Disorder	2		NA	0.475	t-test, 2 sided					NA	All	514	Completed	Phase 3
NCT00105989	4513208	8262214	Change From Baseline to Endpoint in Visual Analog Scales (VAS) for Pain - Maintenance Phase	duloxetine hydrochloride	Duloxetine|placebo	Drug|Drug	depression|recurrence|depressive disorder|depressive disorder, major	Depressive Disorder, Major	Parallel Assignment	Interventional	Treatment	Randomized	Duloxetine Versus Placebo in the Prevention of Recurrence of Major Depressive Disorder	2		NA	0.407	t-test, 2 sided					NA	All	514	Completed	Phase 3
NCT00105989	4513206	8262214	Change From Baseline to Endpoint in Visual Analog Scales (VAS) for Pain - Maintenance Phase	duloxetine hydrochloride	Duloxetine|placebo	Drug|Drug	depression|recurrence|depressive disorder|depressive disorder, major	Depressive Disorder, Major	Parallel Assignment	Interventional	Treatment	Randomized	Duloxetine Versus Placebo in the Prevention of Recurrence of Major Depressive Disorder	2		NA	0.241	t-test, 2 sided					NA	All	514	Completed	Phase 3
NCT00105989	4513215	8262215	Change From Baseline to Endpoint in Visual Analog Scales (VAS) for Pain - Acute and Continuation Phase	duloxetine hydrochloride	Duloxetine|placebo	Drug|Drug	depression|recurrence|depressive disorder|depressive disorder, major	Depressive Disorder, Major	Parallel Assignment	Interventional	Treatment	Randomized	Duloxetine Versus Placebo in the Prevention of Recurrence of Major Depressive Disorder	2		NA	0.273	t-test, 2 sided					NA	All	514	Completed	Phase 3
NCT00105989	4513214	8262215	Change From Baseline to Endpoint in Visual Analog Scales (VAS) for Pain - Acute and Continuation Phase	duloxetine hydrochloride	Duloxetine|placebo	Drug|Drug	depression|recurrence|depressive disorder|depressive disorder, major	Depressive Disorder, Major	Parallel Assignment	Interventional	Treatment	Randomized	Duloxetine Versus Placebo in the Prevention of Recurrence of Major Depressive Disorder	2		NA	0.968	t-test, 2 sided					NA	All	514	Completed	Phase 3
NCT00105989	4513210	8262215	Change From Baseline to Endpoint in Visual Analog Scales (VAS) for Pain - Acute and Continuation Phase	duloxetine hydrochloride	Duloxetine|placebo	Drug|Drug	depression|recurrence|depressive disorder|depressive disorder, major	Depressive Disorder, Major	Parallel Assignment	Interventional	Treatment	Randomized	Duloxetine Versus Placebo in the Prevention of Recurrence of Major Depressive Disorder	2		NA	0.963	t-test, 2 sided					NA	All	514	Completed	Phase 3
NCT00105989	4513211	8262215	Change From Baseline to Endpoint in Visual Analog Scales (VAS) for Pain - Acute and Continuation Phase	duloxetine hydrochloride	Duloxetine|placebo	Drug|Drug	depression|recurrence|depressive disorder|depressive disorder, major	Depressive Disorder, Major	Parallel Assignment	Interventional	Treatment	Randomized	Duloxetine Versus Placebo in the Prevention of Recurrence of Major Depressive Disorder	2		NA	0.346	t-test, 2 sided					NA	All	514	Completed	Phase 3
NCT00105989	4513212	8262215	Change From Baseline to Endpoint in Visual Analog Scales (VAS) for Pain - Acute and Continuation Phase	duloxetine hydrochloride	Duloxetine|placebo	Drug|Drug	depression|recurrence|depressive disorder|depressive disorder, major	Depressive Disorder, Major	Parallel Assignment	Interventional	Treatment	Randomized	Duloxetine Versus Placebo in the Prevention of Recurrence of Major Depressive Disorder	2		NA	0.703	t-test, 2 sided					NA	All	514	Completed	Phase 3
NCT00105989	4513216	8262215	Change From Baseline to Endpoint in Visual Analog Scales (VAS) for Pain - Acute and Continuation Phase	duloxetine hydrochloride	Duloxetine|placebo	Drug|Drug	depression|recurrence|depressive disorder|depressive disorder, major	Depressive Disorder, Major	Parallel Assignment	Interventional	Treatment	Randomized	Duloxetine Versus Placebo in the Prevention of Recurrence of Major Depressive Disorder	2		NA	0.001	t-test, 2 sided					NA	All	514	Completed	Phase 3
NCT00105989	4513213	8262215	Change From Baseline to Endpoint in Visual Analog Scales (VAS) for Pain - Acute and Continuation Phase	duloxetine hydrochloride	Duloxetine|placebo	Drug|Drug	depression|recurrence|depressive disorder|depressive disorder, major	Depressive Disorder, Major	Parallel Assignment	Interventional	Treatment	Randomized	Duloxetine Versus Placebo in the Prevention of Recurrence of Major Depressive Disorder	2		NA	0.998	t-test, 2 sided					NA	All	514	Completed	Phase 3
NCT00105989	4513217	8262216	Change From Baseline to Endpoint in Hamilton Depression Rating Scale Subscales, Including the Core, Maier, Anxiety/Somatization, Retardation/Somatization, and Sleep Subscales, and the Depressed Mood Item - Maintenance Phase	duloxetine hydrochloride	Duloxetine|placebo	Drug|Drug	depression|recurrence|depressive disorder|depressive disorder, major	Depressive Disorder, Major	Parallel Assignment	Interventional	Treatment	Randomized	Duloxetine Versus Placebo in the Prevention of Recurrence of Major Depressive Disorder	2		NA	0.003	t-test, 2 sided					NA	All	514	Completed	Phase 3
NCT00105989	4513219	8262216	Change From Baseline to Endpoint in Hamilton Depression Rating Scale Subscales, Including the Core, Maier, Anxiety/Somatization, Retardation/Somatization, and Sleep Subscales, and the Depressed Mood Item - Maintenance Phase	duloxetine hydrochloride	Duloxetine|placebo	Drug|Drug	depression|recurrence|depressive disorder|depressive disorder, major	Depressive Disorder, Major	Parallel Assignment	Interventional	Treatment	Randomized	Duloxetine Versus Placebo in the Prevention of Recurrence of Major Depressive Disorder	2		NA	0.003	t-test, 2 sided					NA	All	514	Completed	Phase 3
NCT00105989	4513222	8262216	Change From Baseline to Endpoint in Hamilton Depression Rating Scale Subscales, Including the Core, Maier, Anxiety/Somatization, Retardation/Somatization, and Sleep Subscales, and the Depressed Mood Item - Maintenance Phase	duloxetine hydrochloride	Duloxetine|placebo	Drug|Drug	depression|recurrence|depressive disorder|depressive disorder, major	Depressive Disorder, Major	Parallel Assignment	Interventional	Treatment	Randomized	Duloxetine Versus Placebo in the Prevention of Recurrence of Major Depressive Disorder	2		NA	0.001	t-test, 2 sided					NA	All	514	Completed	Phase 3
NCT00105989	4513220	8262216	Change From Baseline to Endpoint in Hamilton Depression Rating Scale Subscales, Including the Core, Maier, Anxiety/Somatization, Retardation/Somatization, and Sleep Subscales, and the Depressed Mood Item - Maintenance Phase	duloxetine hydrochloride	Duloxetine|placebo	Drug|Drug	depression|recurrence|depressive disorder|depressive disorder, major	Depressive Disorder, Major	Parallel Assignment	Interventional	Treatment	Randomized	Duloxetine Versus Placebo in the Prevention of Recurrence of Major Depressive Disorder	2		NA	0.002	t-test, 2 sided					NA	All	514	Completed	Phase 3
NCT00105989	4513221	8262216	Change From Baseline to Endpoint in Hamilton Depression Rating Scale Subscales, Including the Core, Maier, Anxiety/Somatization, Retardation/Somatization, and Sleep Subscales, and the Depressed Mood Item - Maintenance Phase	duloxetine hydrochloride	Duloxetine|placebo	Drug|Drug	depression|recurrence|depressive disorder|depressive disorder, major	Depressive Disorder, Major	Parallel Assignment	Interventional	Treatment	Randomized	Duloxetine Versus Placebo in the Prevention of Recurrence of Major Depressive Disorder	2		NA	0.002	t-test, 2 sided					NA	All	514	Completed	Phase 3
NCT00105989	4513218	8262216	Change From Baseline to Endpoint in Hamilton Depression Rating Scale Subscales, Including the Core, Maier, Anxiety/Somatization, Retardation/Somatization, and Sleep Subscales, and the Depressed Mood Item - Maintenance Phase	duloxetine hydrochloride	Duloxetine|placebo	Drug|Drug	depression|recurrence|depressive disorder|depressive disorder, major	Depressive Disorder, Major	Parallel Assignment	Interventional	Treatment	Randomized	Duloxetine Versus Placebo in the Prevention of Recurrence of Major Depressive Disorder	2		NA	0.001	t-test, 2 sided					NA	All	514	Completed	Phase 3
NCT00105989	4513228	8262217	Change From Baseline to Endpoint in Hamilton Depression Rating Scale Subscales, Including the Core, Maier, Anxiety/Somatization, Retardation/Somatization, and Sleep Subscales, and the Depressed Mood Item - Acute and Continuation Phases	duloxetine hydrochloride	Duloxetine|placebo	Drug|Drug	depression|recurrence|depressive disorder|depressive disorder, major	Depressive Disorder, Major	Parallel Assignment	Interventional	Treatment	Randomized	Duloxetine Versus Placebo in the Prevention of Recurrence of Major Depressive Disorder	2		NA	0.334	t-test, 2 sided					NA	All	514	Completed	Phase 3
NCT00105989	4513229	8262217	Change From Baseline to Endpoint in Hamilton Depression Rating Scale Subscales, Including the Core, Maier, Anxiety/Somatization, Retardation/Somatization, and Sleep Subscales, and the Depressed Mood Item - Acute and Continuation Phases	duloxetine hydrochloride	Duloxetine|placebo	Drug|Drug	depression|recurrence|depressive disorder|depressive disorder, major	Depressive Disorder, Major	Parallel Assignment	Interventional	Treatment	Randomized	Duloxetine Versus Placebo in the Prevention of Recurrence of Major Depressive Disorder	2		NA	0.001	t-test, 2 sided					NA	All	514	Completed	Phase 3
NCT00105989	4513225	8262217	Change From Baseline to Endpoint in Hamilton Depression Rating Scale Subscales, Including the Core, Maier, Anxiety/Somatization, Retardation/Somatization, and Sleep Subscales, and the Depressed Mood Item - Acute and Continuation Phases	duloxetine hydrochloride	Duloxetine|placebo	Drug|Drug	depression|recurrence|depressive disorder|depressive disorder, major	Depressive Disorder, Major	Parallel Assignment	Interventional	Treatment	Randomized	Duloxetine Versus Placebo in the Prevention of Recurrence of Major Depressive Disorder	2		NA	0.001	t-test, 2 sided					NA	All	514	Completed	Phase 3
NCT00105989	4513224	8262217	Change From Baseline to Endpoint in Hamilton Depression Rating Scale Subscales, Including the Core, Maier, Anxiety/Somatization, Retardation/Somatization, and Sleep Subscales, and the Depressed Mood Item - Acute and Continuation Phases	duloxetine hydrochloride	Duloxetine|placebo	Drug|Drug	depression|recurrence|depressive disorder|depressive disorder, major	Depressive Disorder, Major	Parallel Assignment	Interventional	Treatment	Randomized	Duloxetine Versus Placebo in the Prevention of Recurrence of Major Depressive Disorder	2		NA	0.319	t-test, 2 sided					NA	All	514	Completed	Phase 3
NCT00105989	4513223	8262217	Change From Baseline to Endpoint in Hamilton Depression Rating Scale Subscales, Including the Core, Maier, Anxiety/Somatization, Retardation/Somatization, and Sleep Subscales, and the Depressed Mood Item - Acute and Continuation Phases	duloxetine hydrochloride	Duloxetine|placebo	Drug|Drug	depression|recurrence|depressive disorder|depressive disorder, major	Depressive Disorder, Major	Parallel Assignment	Interventional	Treatment	Randomized	Duloxetine Versus Placebo in the Prevention of Recurrence of Major Depressive Disorder	2		NA	0.275	t-test, 2 sided					NA	All	514	Completed	Phase 3
NCT00105989	4513226	8262217	Change From Baseline to Endpoint in Hamilton Depression Rating Scale Subscales, Including the Core, Maier, Anxiety/Somatization, Retardation/Somatization, and Sleep Subscales, and the Depressed Mood Item - Acute and Continuation Phases	duloxetine hydrochloride	Duloxetine|placebo	Drug|Drug	depression|recurrence|depressive disorder|depressive disorder, major	Depressive Disorder, Major	Parallel Assignment	Interventional	Treatment	Randomized	Duloxetine Versus Placebo in the Prevention of Recurrence of Major Depressive Disorder	2		NA	0.046	t-test, 2 sided					NA	All	514	Completed	Phase 3
NCT00105989	4513227	8262217	Change From Baseline to Endpoint in Hamilton Depression Rating Scale Subscales, Including the Core, Maier, Anxiety/Somatization, Retardation/Somatization, and Sleep Subscales, and the Depressed Mood Item - Acute and Continuation Phases	duloxetine hydrochloride	Duloxetine|placebo	Drug|Drug	depression|recurrence|depressive disorder|depressive disorder, major	Depressive Disorder, Major	Parallel Assignment	Interventional	Treatment	Randomized	Duloxetine Versus Placebo in the Prevention of Recurrence of Major Depressive Disorder	2		NA	0.019	t-test, 2 sided					NA	All	514	Completed	Phase 3
NCT00105989	4513230	8262218	Mean Values at Endpoint in Patient's Global Impressions of Improvement (PGI-I) - Maintenance Phase	duloxetine hydrochloride	Duloxetine|placebo	Drug|Drug	depression|recurrence|depressive disorder|depressive disorder, major	Depressive Disorder, Major	Parallel Assignment	Interventional	Treatment	Randomized	Duloxetine Versus Placebo in the Prevention of Recurrence of Major Depressive Disorder	2		NA	0.001	t-test, 2 sided					NA	All	514	Completed	Phase 3
NCT00105989	4513231	8262219	Mean Values at Endpoint in Patient's Global Impressions of Improvement (PGI-I) - Acute and Continuation Phases	duloxetine hydrochloride	Duloxetine|placebo	Drug|Drug	depression|recurrence|depressive disorder|depressive disorder, major	Depressive Disorder, Major	Parallel Assignment	Interventional	Treatment	Randomized	Duloxetine Versus Placebo in the Prevention of Recurrence of Major Depressive Disorder	2		NA	0.001	t-test, 2 sided					NA	All	514	Completed	Phase 3
NCT00105989	4513232	8262219	Mean Values at Endpoint in Patient's Global Impressions of Improvement (PGI-I) - Acute and Continuation Phases	duloxetine hydrochloride	Duloxetine|placebo	Drug|Drug	depression|recurrence|depressive disorder|depressive disorder, major	Depressive Disorder, Major	Parallel Assignment	Interventional	Treatment	Randomized	Duloxetine Versus Placebo in the Prevention of Recurrence of Major Depressive Disorder	2		NA	0.001	t-test, 2 sided					NA	All	514	Completed	Phase 3
NCT00105989	4513233	8262220	Change From Baseline to Endpoint in Clinical Global Impressions (CGI) Severity Scale - Maintenance Phase	duloxetine hydrochloride	Duloxetine|placebo	Drug|Drug	depression|recurrence|depressive disorder|depressive disorder, major	Depressive Disorder, Major	Parallel Assignment	Interventional	Treatment	Randomized	Duloxetine Versus Placebo in the Prevention of Recurrence of Major Depressive Disorder	2		NA	0.001	t-test, 2 sided					NA	All	514	Completed	Phase 3
NCT00105989	4513235	8262221	Change From Baseline to Endpoint in Clinical Global Impressions (CGI) Severity Scale - Acute and Continuation Phases	duloxetine hydrochloride	Duloxetine|placebo	Drug|Drug	depression|recurrence|depressive disorder|depressive disorder, major	Depressive Disorder, Major	Parallel Assignment	Interventional	Treatment	Randomized	Duloxetine Versus Placebo in the Prevention of Recurrence of Major Depressive Disorder	2		NA	0.001	t-test, 2 sided					NA	All	514	Completed	Phase 3
NCT00105989	4513234	8262221	Change From Baseline to Endpoint in Clinical Global Impressions (CGI) Severity Scale - Acute and Continuation Phases	duloxetine hydrochloride	Duloxetine|placebo	Drug|Drug	depression|recurrence|depressive disorder|depressive disorder, major	Depressive Disorder, Major	Parallel Assignment	Interventional	Treatment	Randomized	Duloxetine Versus Placebo in the Prevention of Recurrence of Major Depressive Disorder	2		NA	0.153	t-test, 2 sided					NA	All	514	Completed	Phase 3
NCT00105989	4513236	8262222	Change From Baseline to Endpoint in 17-Item Hamilton Depression Rating Scale (HAMD-17) Total Score - Maintenance Phase	duloxetine hydrochloride	Duloxetine|placebo	Drug|Drug	depression|recurrence|depressive disorder|depressive disorder, major	Depressive Disorder, Major	Parallel Assignment	Interventional	Treatment	Randomized	Duloxetine Versus Placebo in the Prevention of Recurrence of Major Depressive Disorder	2		NA	0.001	t-test, 2 sided					NA	All	514	Completed	Phase 3
NCT00105989	4513237	8262223	Change From Baseline to Endpoint in 17-Item Hamilton Depression Rating Scale (HAMD-17) Total Score - Acute and Continuation Phases	duloxetine hydrochloride	Duloxetine|placebo	Drug|Drug	depression|recurrence|depressive disorder|depressive disorder, major	Depressive Disorder, Major	Parallel Assignment	Interventional	Treatment	Randomized	Duloxetine Versus Placebo in the Prevention of Recurrence of Major Depressive Disorder	2		NA	0.016	t-test, 2 sided					NA	All	514	Completed	Phase 3
NCT00105989	4513238	8262223	Change From Baseline to Endpoint in 17-Item Hamilton Depression Rating Scale (HAMD-17) Total Score - Acute and Continuation Phases	duloxetine hydrochloride	Duloxetine|placebo	Drug|Drug	depression|recurrence|depressive disorder|depressive disorder, major	Depressive Disorder, Major	Parallel Assignment	Interventional	Treatment	Randomized	Duloxetine Versus Placebo in the Prevention of Recurrence of Major Depressive Disorder	2		NA	0.001	t-test, 2 sided					NA	All	514	Completed	Phase 3
NCT00105989	4513239	8262224	Loss of Response at Any Time	duloxetine hydrochloride	Duloxetine|placebo	Drug|Drug	depression|recurrence|depressive disorder|depressive disorder, major	Depressive Disorder, Major	Parallel Assignment	Interventional	Treatment	Randomized	Duloxetine Versus Placebo in the Prevention of Recurrence of Major Depressive Disorder	2		NA	0.003	Cochran-Mantel-Haenszel					NA	All	514	Completed	Phase 3
NCT00105989	4513240	8262225	Percentage of Participants With Greater Than or Equal to 50% Worsening After Time (t) in Days	duloxetine hydrochloride	Duloxetine|placebo	Drug|Drug	depression|recurrence|depressive disorder|depressive disorder, major	Depressive Disorder, Major	Parallel Assignment	Interventional	Treatment	Randomized	Duloxetine Versus Placebo in the Prevention of Recurrence of Major Depressive Disorder	2		NA	0.003	Log Rank					NA	All	514	Completed	Phase 3
NCT00105989	4513241	8262226	Recurrence Count	duloxetine hydrochloride	Duloxetine|placebo	Drug|Drug	depression|recurrence|depressive disorder|depressive disorder, major	Depressive Disorder, Major	Parallel Assignment	Interventional	Treatment	Randomized	Duloxetine Versus Placebo in the Prevention of Recurrence of Major Depressive Disorder	2		NA	0.001	Cochran-Mantel-Haenszel					NA	All	514	Completed	Phase 3
NCT00105989	4513242	8262227	Percentage of Participants With Depressive Recurrence After Time (t) in Days	duloxetine hydrochloride	Duloxetine|placebo	Drug|Drug	depression|recurrence|depressive disorder|depressive disorder, major	Depressive Disorder, Major	Parallel Assignment	Interventional	Treatment	Randomized	Duloxetine Versus Placebo in the Prevention of Recurrence of Major Depressive Disorder	2		NA	0.001	Log Rank					NA	All	514	Completed	Phase 3
NCT00106028	4513017	8262112	Annualized Growth Velocity - Change From Baseline to Month 36, ITT Population	risedronic acid	risedronate sodium (Actonel)|Placebo	Drug|Drug	osteogenesis imperfecta	Osteogenesis Imperfecta	Parallel Assignment	Interventional	Treatment	Randomized	Safety and Efficacy of Risedronate in the Treatment of Osteogenesis Imperfecta in Children	2	Mean Difference (Net)	0.029	0.6218	ANOVA	-0.084	0.142	95		NA	All	143	Completed	Phase 3
NCT00106028	4513018	8262113	Annualized Growth Velocity - Change From Baseline to Month 12, ITT Population	risedronic acid	risedronate sodium (Actonel)|Placebo	Drug|Drug	osteogenesis imperfecta	Osteogenesis Imperfecta	Parallel Assignment	Interventional	Treatment	Randomized	Safety and Efficacy of Risedronate in the Treatment of Osteogenesis Imperfecta in Children	2	Mean Difference (Net)	0.107	0.34	ANOVA	-0.114	0.328	95		NA	All	143	Completed	Phase 3
NCT00106028	4513019	8262114	Bone Age (Years), Change From Baseline to Month 36, ITT Population	risedronic acid	risedronate sodium (Actonel)|Placebo	Drug|Drug	osteogenesis imperfecta	Osteogenesis Imperfecta	Parallel Assignment	Interventional	Treatment	Randomized	Safety and Efficacy of Risedronate in the Treatment of Osteogenesis Imperfecta in Children	2	Mean Difference (Net)	0.009	0.9596	ANOVA	-0.336	0.354	95		NA	All	143	Completed	Phase 3
NCT00106028	4513020	8262115	Bone Age (Years), Change From Baseline to Month 24, ITT Population	risedronic acid	risedronate sodium (Actonel)|Placebo	Drug|Drug	osteogenesis imperfecta	Osteogenesis Imperfecta	Parallel Assignment	Interventional	Treatment	Randomized	Safety and Efficacy of Risedronate in the Treatment of Osteogenesis Imperfecta in Children	2	Mean Difference (Net)	0.007	0.9622	ANOVA	-0.304	0.319	95		NA	All	143	Completed	Phase 3
NCT00106028	4513021	8262116	Bone Age (Years), Change From Baseline to Month 12, ITT Population	risedronic acid	risedronate sodium (Actonel)|Placebo	Drug|Drug	osteogenesis imperfecta	Osteogenesis Imperfecta	Parallel Assignment	Interventional	Treatment	Randomized	Safety and Efficacy of Risedronate in the Treatment of Osteogenesis Imperfecta in Children	2	Mean Difference (Net)	0.127	0.2917	ANOVA	-0.111	0.365	95		NA	All	143	Completed	Phase 3
NCT00106028	4513022	8262117	Wong-Baker FACES Pain Rating Scale - Change From Baseline to Month 12, ITT Population	risedronic acid	risedronate sodium (Actonel)|Placebo	Drug|Drug	osteogenesis imperfecta	Osteogenesis Imperfecta	Parallel Assignment	Interventional	Treatment	Randomized	Safety and Efficacy of Risedronate in the Treatment of Osteogenesis Imperfecta in Children	2	Mean Difference (Net)	-0.352	0.1592	ANCOVA	-0.845	0.14	95		NA	All	143	Completed	Phase 3
NCT00106028	4513023	8262118	Urine NTX/Cr - Percent Change From Baseline at Month 36, ITT Population	risedronic acid	risedronate sodium (Actonel)|Placebo	Drug|Drug	osteogenesis imperfecta	Osteogenesis Imperfecta	Parallel Assignment	Interventional	Treatment	Randomized	Safety and Efficacy of Risedronate in the Treatment of Osteogenesis Imperfecta in Children	2	Mean Difference (Net)	-5.039	0.3998	ANCOVA	-16.849	6.772	95		NA	All	143	Completed	Phase 3
NCT00106028	4513024	8262119	Urine NTX/Cr - Percent Change From Baseline at Month 24, ITT Population	risedronic acid	risedronate sodium (Actonel)|Placebo	Drug|Drug	osteogenesis imperfecta	Osteogenesis Imperfecta	Parallel Assignment	Interventional	Treatment	Randomized	Safety and Efficacy of Risedronate in the Treatment of Osteogenesis Imperfecta in Children	2	Mean Difference (Net)	9.04	0.3075	ANCOVA	-8.433	26.512	95		NA	All	143	Completed	Phase 3
NCT00106028	4513025	8262120	Urine NTX/Cr - Percent Change From Baseline at Month 12, ITT Population	risedronic acid	risedronate sodium (Actonel)|Placebo	Drug|Drug	osteogenesis imperfecta	Osteogenesis Imperfecta	Parallel Assignment	Interventional	Treatment	Randomized	Safety and Efficacy of Risedronate in the Treatment of Osteogenesis Imperfecta in Children	2	Mean Difference (Net)	-26.629	0.0001	ANCOVA	-38.089	-15.169	95		NA	All	143	Completed	Phase 3
NCT00106028	4513026	8262121	Serum BAP - Percent Change From Baseline to Month 36, ITT Population	risedronic acid	risedronate sodium (Actonel)|Placebo	Drug|Drug	osteogenesis imperfecta	Osteogenesis Imperfecta	Parallel Assignment	Interventional	Treatment	Randomized	Safety and Efficacy of Risedronate in the Treatment of Osteogenesis Imperfecta in Children	2	Mean Difference (Net)	-4.686	0.3826	ANCOVA	-15.276	5.903	95		NA	All	143	Completed	Phase 3
NCT00106028	4513027	8262122	Serum BAP - Percent Change From Baseline to Month 24, ITT Population	risedronic acid	risedronate sodium (Actonel)|Placebo	Drug|Drug	osteogenesis imperfecta	Osteogenesis Imperfecta	Parallel Assignment	Interventional	Treatment	Randomized	Safety and Efficacy of Risedronate in the Treatment of Osteogenesis Imperfecta in Children	2	Mean Difference (Net)	0.067	0.9907	ANCOVA	-11.401	11.536	95		NA	All	143	Completed	Phase 3
NCT00106028	4513028	8262123	Serum BAP - Percent Change From Baseline to Month 12, ITT Population	risedronic acid	risedronate sodium (Actonel)|Placebo	Drug|Drug	osteogenesis imperfecta	Osteogenesis Imperfecta	Parallel Assignment	Interventional	Treatment	Randomized	Safety and Efficacy of Risedronate in the Treatment of Osteogenesis Imperfecta in Children	2	Mean Difference (Net)	-11.678	0.0318	ANCOVA	-22.325	-1.031	95		NA	All	143	Completed	Phase 3
NCT00106028	4513029	8262124	Number of Clinical Fractures, Month 12, ITT Population	risedronic acid	risedronate sodium (Actonel)|Placebo	Drug|Drug	osteogenesis imperfecta	Osteogenesis Imperfecta	Parallel Assignment	Interventional	Treatment	Randomized	Safety and Efficacy of Risedronate in the Treatment of Osteogenesis Imperfecta in Children	2	Hazard Ratio (HR)	0.682	0.682	Wald Test	0.304	1.532	95		NA	All	143	Completed	Phase 3
NCT00106028	4513031	8262124	Number of Clinical Fractures, Month 12, ITT Population	risedronic acid	risedronate sodium (Actonel)|Placebo	Drug|Drug	osteogenesis imperfecta	Osteogenesis Imperfecta	Parallel Assignment	Interventional	Treatment	Randomized	Safety and Efficacy of Risedronate in the Treatment of Osteogenesis Imperfecta in Children	2	Hazard Ratio (HR)	0.584	0.0416	Wald Test	0.348	0.98	95		NA	All	143	Completed	Phase 3
NCT00106028	4513032	8262124	Number of Clinical Fractures, Month 12, ITT Population	risedronic acid	risedronate sodium (Actonel)|Placebo	Drug|Drug	osteogenesis imperfecta	Osteogenesis Imperfecta	Parallel Assignment	Interventional	Treatment	Randomized	Safety and Efficacy of Risedronate in the Treatment of Osteogenesis Imperfecta in Children	2	Hazard Ratio (HR)	0.584	0.0416	Wald test	0.348	0.98	95		NA	All	143	Completed	Phase 3
NCT00106028	4513030	8262124	Number of Clinical Fractures, Month 12, ITT Population	risedronic acid	risedronate sodium (Actonel)|Placebo	Drug|Drug	osteogenesis imperfecta	Osteogenesis Imperfecta	Parallel Assignment	Interventional	Treatment	Randomized	Safety and Efficacy of Risedronate in the Treatment of Osteogenesis Imperfecta in Children	2	Hazard Ratio (HR)	0.543	0.0799	Wald Test	0.274	1.076	95		NA	All	143	Completed	Phase 3
NCT00106028	4513034	8262125	Probability of Fracture in 12 Months (Kaplan-Meier Cumulative Incidence), ITT Population	risedronic acid	risedronate sodium (Actonel)|Placebo	Drug|Drug	osteogenesis imperfecta	Osteogenesis Imperfecta	Parallel Assignment	Interventional	Treatment	Randomized	Safety and Efficacy of Risedronate in the Treatment of Osteogenesis Imperfecta in Children	2	Hazard Ratio (HR)	0.487	0.0501	Cox Proportional Hazards	0.25	0.95	95		NA	All	143	Completed	Phase 3
NCT00106028	4513033	8262125	Probability of Fracture in 12 Months (Kaplan-Meier Cumulative Incidence), ITT Population	risedronic acid	risedronate sodium (Actonel)|Placebo	Drug|Drug	osteogenesis imperfecta	Osteogenesis Imperfecta	Parallel Assignment	Interventional	Treatment	Randomized	Safety and Efficacy of Risedronate in the Treatment of Osteogenesis Imperfecta in Children	2	Hazard Ratio (HR)	0.608	0.2141	Cox Proportional Hazard	0.262	1.41	95		NA	All	143	Completed	Phase 3
NCT00106028	4513035	8262125	Probability of Fracture in 12 Months (Kaplan-Meier Cumulative Incidence), ITT Population	risedronic acid	risedronate sodium (Actonel)|Placebo	Drug|Drug	osteogenesis imperfecta	Osteogenesis Imperfecta	Parallel Assignment	Interventional	Treatment	Randomized	Safety and Efficacy of Risedronate in the Treatment of Osteogenesis Imperfecta in Children	2	Hazard Ratio (HR)	0.534	0.0253	Cox Proportional Hazard	0.31	0.922	95		NA	All	143	Completed	Phase 3
NCT00106028	4513036	8262125	Probability of Fracture in 12 Months (Kaplan-Meier Cumulative Incidence), ITT Population	risedronic acid	risedronate sodium (Actonel)|Placebo	Drug|Drug	osteogenesis imperfecta	Osteogenesis Imperfecta	Parallel Assignment	Interventional	Treatment	Randomized	Safety and Efficacy of Risedronate in the Treatment of Osteogenesis Imperfecta in Children	2	Hazard Ratio (HR)	0.534	0.0253	Cox proportional hazards	0.31	0.922	95		NA	All	143	Completed	Phase 3
NCT00106028	4513037	8262128	Categorization by Number of New Morphometric Vertebral Fracture at Month 36, ITT	risedronic acid	risedronate sodium (Actonel)|Placebo	Drug|Drug	osteogenesis imperfecta	Osteogenesis Imperfecta	Parallel Assignment	Interventional	Treatment	Randomized	Safety and Efficacy of Risedronate in the Treatment of Osteogenesis Imperfecta in Children	2		NA	0.3408	Savage Exact Test					NA	All	143	Completed	Phase 3
NCT00106028	4513038	8262129	Categorization by Number of New Morphometric Vertebral Fracture at Month 12, ITT	risedronic acid	risedronate sodium (Actonel)|Placebo	Drug|Drug	osteogenesis imperfecta	Osteogenesis Imperfecta	Parallel Assignment	Interventional	Treatment	Randomized	Safety and Efficacy of Risedronate in the Treatment of Osteogenesis Imperfecta in Children	2		NA	0.3658	Savage Exact Test					NA	All	143	Completed	Phase 3
NCT00106028	4513039	8262130	New Morphometric Vertebral Fracture at Month 36, ITT Population	risedronic acid	risedronate sodium (Actonel)|Placebo	Drug|Drug	osteogenesis imperfecta	Osteogenesis Imperfecta	Parallel Assignment	Interventional	Treatment	Randomized	Safety and Efficacy of Risedronate in the Treatment of Osteogenesis Imperfecta in Children	2		NA	0.4121	Fisher Exact					NA	All	143	Completed	Phase 3
NCT00106028	4513040	8262131	New Morphometric Vertebral Fracture at Month 12, ITT Population	risedronic acid	risedronate sodium (Actonel)|Placebo	Drug|Drug	osteogenesis imperfecta	Osteogenesis Imperfecta	Parallel Assignment	Interventional	Treatment	Randomized	Safety and Efficacy of Risedronate in the Treatment of Osteogenesis Imperfecta in Children	2		NA	0.068	Fisher Exact					NA	All	143	Completed	Phase 3
NCT00106028	4513041	8262132	Percent Change From Baseline in Total Body Bone Area Month 36, ITT Population	risedronic acid	risedronate sodium (Actonel)|Placebo	Drug|Drug	osteogenesis imperfecta	Osteogenesis Imperfecta	Parallel Assignment	Interventional	Treatment	Randomized	Safety and Efficacy of Risedronate in the Treatment of Osteogenesis Imperfecta in Children	2	Mean Difference (Net)	1.193	0.684	ANCOVA	-4.604	6.991	95		NA	All	143	Completed	Phase 3
NCT00106028	4513042	8262133	Percent Change From Baseline in Total Body Bone Area Month 24, ITT Population	risedronic acid	risedronate sodium (Actonel)|Placebo	Drug|Drug	osteogenesis imperfecta	Osteogenesis Imperfecta	Parallel Assignment	Interventional	Treatment	Randomized	Safety and Efficacy of Risedronate in the Treatment of Osteogenesis Imperfecta in Children	2	Mean Difference (Net)	1.065	0.5925	ANCOVA	-2.868	4.998	95		NA	All	143	Completed	Phase 3
NCT00106028	4513043	8262134	Percent Change From Baseline in Total Body Bone Area Month 12, ITT Population	risedronic acid	risedronate sodium (Actonel)|Placebo	Drug|Drug	osteogenesis imperfecta	Osteogenesis Imperfecta	Parallel Assignment	Interventional	Treatment	Randomized	Safety and Efficacy of Risedronate in the Treatment of Osteogenesis Imperfecta in Children	2	Mean Difference (Net)	3.534	0.027	ANCOVA	0.41	6.658	95		NA	All	143	Completed	Phase 3
NCT00106028	4513044	8262135	Percent Change From Baseline in Lumbar Spine Bone Area at Month 36, ITT Population	risedronic acid	risedronate sodium (Actonel)|Placebo	Drug|Drug	osteogenesis imperfecta	Osteogenesis Imperfecta	Parallel Assignment	Interventional	Treatment	Randomized	Safety and Efficacy of Risedronate in the Treatment of Osteogenesis Imperfecta in Children	2	Mean Difference (Net)	-1.66	0.4978	ANCOVA	-6.499	3.179	95		NA	All	143	Completed	Phase 3
NCT00106028	4513045	8262136	Percent Change From Baseline in Lumbar Spine Bone Area at Month 24, ITT Population	risedronic acid	risedronate sodium (Actonel)|Placebo	Drug|Drug	osteogenesis imperfecta	Osteogenesis Imperfecta	Parallel Assignment	Interventional	Treatment	Randomized	Safety and Efficacy of Risedronate in the Treatment of Osteogenesis Imperfecta in Children	2	Mean Difference (Net)	0.884	0.6404	ANCOVA	-2.855	4.623	95		NA	All	143	Completed	Phase 3
NCT00106028	4513046	8262137	Percent Change From Baseline in Lumbar Spine Bone Area at Month 12, ITT Population	risedronic acid	risedronate sodium (Actonel)|Placebo	Drug|Drug	osteogenesis imperfecta	Osteogenesis Imperfecta	Parallel Assignment	Interventional	Treatment	Randomized	Safety and Efficacy of Risedronate in the Treatment of Osteogenesis Imperfecta in Children	2	Mean Difference (Net)	1.014	0.4154	ANCOVA	-1.442	3.47	95		NA	All	143	Completed	Phase 3
NCT00106028	4513047	8262138	Total Body Z-score- Percent Change From Baseline to Month 36, ITT Population	risedronic acid	risedronate sodium (Actonel)|Placebo	Drug|Drug	osteogenesis imperfecta	Osteogenesis Imperfecta	Parallel Assignment	Interventional	Treatment	Randomized	Safety and Efficacy of Risedronate in the Treatment of Osteogenesis Imperfecta in Children	2	Mean Difference (Net)	-8.64	0.5971	ANCOVA	-40.952	23.672	95		NA	All	143	Completed	Phase 3
NCT00106028	4513048	8262139	Total Body Z-score- Percent Change From Baseline to Month 24, ITT Population	risedronic acid	risedronate sodium (Actonel)|Placebo	Drug|Drug	osteogenesis imperfecta	Osteogenesis Imperfecta	Parallel Assignment	Interventional	Treatment	Randomized	Safety and Efficacy of Risedronate in the Treatment of Osteogenesis Imperfecta in Children	2	Mean Difference (Net)	-0.492	0.9786	ANCOVA	-36.807	35.824	95		NA	All	143	Completed	Phase 3
NCT00106028	4513049	8262140	Total Body Z-score- Percent Change From Baseline to Month 12, ITT Population	risedronic acid	risedronate sodium (Actonel)|Placebo	Drug|Drug	osteogenesis imperfecta	Osteogenesis Imperfecta	Parallel Assignment	Interventional	Treatment	Randomized	Safety and Efficacy of Risedronate in the Treatment of Osteogenesis Imperfecta in Children	2	Mean Difference (Net)	37.594	0.0172	ANCOVA	6.801	68.386	95		NA	All	143	Completed	Phase 3
NCT00106028	4513050	8262141	Lumbar Spine Z-score - Percent Change From Baseline to Month 36, ITT Population	risedronic acid	risedronate sodium (Actonel)|Placebo	Drug|Drug	osteogenesis imperfecta	Osteogenesis Imperfecta	Parallel Assignment	Interventional	Treatment	Randomized	Safety and Efficacy of Risedronate in the Treatment of Osteogenesis Imperfecta in Children	2	Mean Difference (Net)	6.315	0.4575	ANCOVA	-10.477	23.107	95		NA	All	143	Completed	Phase 3
NCT00106028	4513051	8262142	Percent Change From Baseline Lumbar Spine Bone Mineral Density (BMD) at Month 12, ITT Population	risedronic acid	risedronate sodium (Actonel)|Placebo	Drug|Drug	osteogenesis imperfecta	Osteogenesis Imperfecta	Parallel Assignment	Interventional	Treatment	Randomized	Safety and Efficacy of Risedronate in the Treatment of Osteogenesis Imperfecta in Children	2	Mean Difference (Net)	8.567	0.0001	ANCOVA	5.59	11.545	95		NA	All	143	Completed	Phase 3
NCT00106028	4513052	8262143	Lumbar Spine Z-score - Percent Change From Baseline to Month 24, ITT Population	risedronic acid	risedronate sodium (Actonel)|Placebo	Drug|Drug	osteogenesis imperfecta	Osteogenesis Imperfecta	Parallel Assignment	Interventional	Treatment	Randomized	Safety and Efficacy of Risedronate in the Treatment of Osteogenesis Imperfecta in Children	2	Mean Difference (Net)	14.029	0.0793	ANCOVA	-1.667	29.726	95		NA	All	143	Completed	Phase 3
NCT00106028	4513053	8262144	Lumbar Spine Z-score - Percent Change From Baseline to Month 12, ITT Population	risedronic acid	risedronate sodium (Actonel)|Placebo	Drug|Drug	osteogenesis imperfecta	Osteogenesis Imperfecta	Parallel Assignment	Interventional	Treatment	Randomized	Safety and Efficacy of Risedronate in the Treatment of Osteogenesis Imperfecta in Children	2	Mean Difference (Net)	31.675	0.0001	ANCOVA	21.051	42.3	95		NA	All	143	Completed	Phase 3
NCT00106028	4513054	8262145	Percent Change From Baseline in Total Body BMC at Month 36, ITT Population	risedronic acid	risedronate sodium (Actonel)|Placebo	Drug|Drug	osteogenesis imperfecta	Osteogenesis Imperfecta	Parallel Assignment	Interventional	Treatment	Randomized	Safety and Efficacy of Risedronate in the Treatment of Osteogenesis Imperfecta in Children	2	Mean Difference (Net)	0.315	0.9372	ANCOVA	-7.598	8.229	95		NA	All	143	Completed	Phase 3
NCT00106028	4513055	8262146	Percent Change From Baseline in Total Body BMC at Month 24, ITT Population	risedronic acid	risedronate sodium (Actonel)|Placebo	Drug|Drug	osteogenesis imperfecta	Osteogenesis Imperfecta	Parallel Assignment	Interventional	Treatment	Randomized	Safety and Efficacy of Risedronate in the Treatment of Osteogenesis Imperfecta in Children	2	Mean Difference (Net)	1.473	0.6106	ANCOVA	-4.245	7.192	95		NA	All	143	Completed	Phase 3
NCT00106028	4513056	8262147	Percent Change From Baseline in Total Body BMC at Month 12, ITT Population	risedronic acid	risedronate sodium (Actonel)|Placebo	Drug|Drug	osteogenesis imperfecta	Osteogenesis Imperfecta	Parallel Assignment	Interventional	Treatment	Randomized	Safety and Efficacy of Risedronate in the Treatment of Osteogenesis Imperfecta in Children	2	Mean Difference (Net)	5.494	0.003	ANCOVA	1.912	9.077	95		NA	All	143	Completed	Phase 3
NCT00106028	4513057	8262148	Percent Change From Baseline in Lumbar Spine BMC (Bone Mineral Content) at Month 36, ITT Population	risedronic acid	risedronate sodium (Actonel)|Placebo	Drug|Drug	osteogenesis imperfecta	Osteogenesis Imperfecta	Parallel Assignment	Interventional	Treatment	Randomized	Safety and Efficacy of Risedronate in the Treatment of Osteogenesis Imperfecta in Children	2	Mean Difference (Net)	0.28	0.9646	ANCOVA	-12.196	12.755	95		NA	All	143	Completed	Phase 3
NCT00106028	4513058	8262149	Percent Change From Baseline in Lumbar Spine BMC (Bone Mineral Content) at Month 24, ITT Population	risedronic acid	risedronate sodium (Actonel)|Placebo	Drug|Drug	osteogenesis imperfecta	Osteogenesis Imperfecta	Parallel Assignment	Interventional	Treatment	Randomized	Safety and Efficacy of Risedronate in the Treatment of Osteogenesis Imperfecta in Children	2	Mean Difference (Net)	6.04	1789	ANCOVA	-2.807	14.887	95		NA	All	143	Completed	Phase 3
NCT00106028	4513059	8262150	Percent Change From Baseline in Lumbar Spine BMC (Bone Mineral Content) at Month 12, ITT Population	risedronic acid	risedronate sodium (Actonel)|Placebo	Drug|Drug	osteogenesis imperfecta	Osteogenesis Imperfecta	Parallel Assignment	Interventional	Treatment	Randomized	Safety and Efficacy of Risedronate in the Treatment of Osteogenesis Imperfecta in Children	2	Mean Difference (Net)	10.333	0.0001	ANCOVA	5.258	15.408	95		NA	All	143	Completed	Phase 3
NCT00106028	4513060	8262151	Percent Change From Baseline in Total Body BMD at Month 36, ITT Population	risedronic acid	risedronate sodium (Actonel)|Placebo	Drug|Drug	osteogenesis imperfecta	Osteogenesis Imperfecta	Parallel Assignment	Interventional	Treatment	Randomized	Safety and Efficacy of Risedronate in the Treatment of Osteogenesis Imperfecta in Children	2	Mean Difference (Net)	-0.465	0.7391	ANCOVA	-3.224	2.294	95		NA	All	143	Completed	Phase 3
NCT00106028	4513061	8262152	Percent Change From Baseline in Total Body BMD at Month 24, ITT Population	risedronic acid	risedronate sodium (Actonel)|Placebo	Drug|Drug	osteogenesis imperfecta	Osteogenesis Imperfecta	Parallel Assignment	Interventional	Treatment	Randomized	Safety and Efficacy of Risedronate in the Treatment of Osteogenesis Imperfecta in Children	2	Mean Difference (Net)	0.498	0.6466	ANCOVA	-1.648	2.644	95		NA	All	143	Completed	Phase 3
NCT00106028	4513062	8262153	Percent Change From Baseline in Total Body BMD at Month 12, ITT Population	risedronic acid	risedronate sodium (Actonel)|Placebo	Drug|Drug	osteogenesis imperfecta	Osteogenesis Imperfecta	Parallel Assignment	Interventional	Treatment	Randomized	Safety and Efficacy of Risedronate in the Treatment of Osteogenesis Imperfecta in Children	2	Mean Difference (Net)	1.554	0.0808	ANCOVA	-0.193	3.301	95		NA	All	143	Completed	Phase 3
NCT00106028	4513063	8262154	Percent Change From Baseline Lumbar Spine Bone Mineral Density (BMD) at Month 36, ITT Population	risedronic acid	risedronate sodium (Actonel)|Placebo	Drug|Drug	osteogenesis imperfecta	Osteogenesis Imperfecta	Parallel Assignment	Interventional	Treatment	Randomized	Safety and Efficacy of Risedronate in the Treatment of Osteogenesis Imperfecta in Children	2	Mean Difference (Net)	1.537	0.6103	ANCOVA	-4.424	7.497	95		NA	All	143	Completed	Phase 3
NCT00106028	4513064	8262155	Percent Change From Baseline Lumbar Spine Bone Mineral Density (BMD) at Month 24, ITT Population	risedronic acid	risedronate sodium (Actonel)|Placebo	Drug|Drug	osteogenesis imperfecta	Osteogenesis Imperfecta	Parallel Assignment	Interventional	Treatment	Randomized	Safety and Efficacy of Risedronate in the Treatment of Osteogenesis Imperfecta in Children	2	Mean Difference (Net)	4.438	0.0625	ANCOVA	-0.235	9.111	95		NA	All	143	Completed	Phase 3
NCT00106080	4513016	8262111	Effect of Intervention on Quality of Patient Clinician Communication About End-of-Life Care(QOC) Scale	NA	Audit and Feedback	Behavioral	lung diseases|bronchitis, chronic|bronchitis|emphysema	Chronic Bronchitis|COPD|Emphysema|Pulmonary Disease	Parallel Assignment	Interventional	Other	Randomized	Improving the Quality of End-of-Life Communication for Patients With Chronic Obstructive Pulmonary Disease (COPD)	2	Difference between groups after adjust	5.7	0.03	GEE regression					NA	All	376	Completed	N/A
NCT00106184	4513013	8262091	20% Improvement in Manual Muscle Testing (MMT) Over Baseline on Two Consecutive Time Points (Muscle is the Primary Organ of Involvement, and MMT is the One Objective Measurement of the Definition of Improvement [DOI])	rituximab	Rituximab|Placebo	Drug|Drug	dermatomyositis|polymyositis|myositis	Dermatomyositis|Juvenile Dermatomyositis|Myositis|Polymyositis	Parallel Assignment	Interventional	Treatment	Randomized	Rituximab for the Treatment of Refractory Adult and Juvenile Dermatomyositis (DM) and Adult Polymyositis (PM)	6		NA	0.9	Log Rank					NA	All	200	Completed	Phase 2
NCT00106184	4513014	8262092	Response Rates (Proportion of Improved Patients) Between Groups A (Rituximab Wks 0 and 1) and B (Rituximab Wks 8 and 9) at Week 8	rituximab	Rituximab|Placebo	Drug|Drug	dermatomyositis|polymyositis|myositis	Dermatomyositis|Juvenile Dermatomyositis|Myositis|Polymyositis	Parallel Assignment	Interventional	Treatment	Randomized	Rituximab for the Treatment of Refractory Adult and Juvenile Dermatomyositis (DM) and Adult Polymyositis (PM)	6		NA	0.9	Chi-squared					NA	All	200	Completed	Phase 2
NCT00106184	4513015	8262093	Comparison Between the Time to Improvement Between the Two Groups of IIM (Idiopathic Inflammatory Myopathy) Patients	rituximab	Rituximab|Placebo	Drug|Drug	dermatomyositis|polymyositis|myositis	Dermatomyositis|Juvenile Dermatomyositis|Myositis|Polymyositis	Parallel Assignment	Interventional	Treatment	Randomized	Rituximab for the Treatment of Refractory Adult and Juvenile Dermatomyositis (DM) and Adult Polymyositis (PM)	6		NA	0	Log Rank					NA	All	200	Completed	Phase 2
NCT00106249	4513011	8262089	Motor Cortex Excitability (Motor Threshold)	NA	Repetitive Transcranial Magnetic Stimulation (rTMS)|Sham	Device|Device	compulsive personality disorder|disease|obsessive-compulsive disorder	Obsessive-Compulsive Disorder	Parallel Assignment	Interventional	Treatment	Randomized	Transcranial Magnetic Stimulation (TMS) and Obsessive Compulsive Disorder (OCD)	2		NA	0.05	t-test, 2 sided					NA	All	27	Completed	Phase 2
NCT00106249	4513012	8262090	Clinical Improvement (Yale-Brown Obsessive Compulsive Scale/Y-BOCS)	NA	Repetitive Transcranial Magnetic Stimulation (rTMS)|Sham	Device|Device	compulsive personality disorder|disease|obsessive-compulsive disorder	Obsessive-Compulsive Disorder	Parallel Assignment	Interventional	Treatment	Randomized	Transcranial Magnetic Stimulation (TMS) and Obsessive Compulsive Disorder (OCD)	2		NA	0.05	ANOVA					NA	All	27	Completed	Phase 2
NCT00106392	4513005	8262044	Continence Level as Quantified by Part I of the Prostate Health-Related Quality of Life Questionnaire	tacrolimus	Tacrolimus|Placebo	Drug|Drug	erectile dysfunction	Erectile Dysfunction|Prostate Cancer	Parallel Assignment	Interventional	Prevention	Randomized	A Safety and Efficacy Study of Prograf in the Prevention of Erectile Dysfunction After Radical Prostatectomy	2		NA	0.879	Wilcoxon (Mann-Whitney)					NA	Male	131	Completed	Phase 4
NCT00106392	4513006	8262045	Time to Achieve Response to Impotence Medications	tacrolimus	Tacrolimus|Placebo	Drug|Drug	erectile dysfunction	Erectile Dysfunction|Prostate Cancer	Parallel Assignment	Interventional	Prevention	Randomized	A Safety and Efficacy Study of Prograf in the Prevention of Erectile Dysfunction After Radical Prostatectomy	2		NA	0.575	Wilcoxon (Mann-Whitney)					NA	Male	131	Completed	Phase 4
NCT00106392	4513007	8262046	Percentage of Patients Considered Successful Responders to Impotence Medications	tacrolimus	Tacrolimus|Placebo	Drug|Drug	erectile dysfunction	Erectile Dysfunction|Prostate Cancer	Parallel Assignment	Interventional	Prevention	Randomized	A Safety and Efficacy Study of Prograf in the Prevention of Erectile Dysfunction After Radical Prostatectomy	2		NA	0.099	Fisher Exact					NA	Male	131	Completed	Phase 4
NCT00106392	4513008	8262047	Time Taken to Achieve Normalization of the Erectile Function (EF) Domain Score	tacrolimus	Tacrolimus|Placebo	Drug|Drug	erectile dysfunction	Erectile Dysfunction|Prostate Cancer	Parallel Assignment	Interventional	Prevention	Randomized	A Safety and Efficacy Study of Prograf in the Prevention of Erectile Dysfunction After Radical Prostatectomy	2		NA	0.79	Wilcoxon (Mann-Whitney)					NA	Male	131	Completed	Phase 4
NCT00106392	4513009	8262048	Percentage of Patients Achieving Normal Spontaneous Erectile Function as Measured by the Erectile Function (EF) Domain Score	tacrolimus	Tacrolimus|Placebo	Drug|Drug	erectile dysfunction	Erectile Dysfunction|Prostate Cancer	Parallel Assignment	Interventional	Prevention	Randomized	A Safety and Efficacy Study of Prograf in the Prevention of Erectile Dysfunction After Radical Prostatectomy	2		NA	0.453	Fisher Exact					NA	Male	131	Completed	Phase 4
NCT00106392	4513010	8262049	Erectile Function Domain Score Between Treated and Untreated Groups	tacrolimus	Tacrolimus|Placebo	Drug|Drug	erectile dysfunction	Erectile Dysfunction|Prostate Cancer	Parallel Assignment	Interventional	Prevention	Randomized	A Safety and Efficacy Study of Prograf in the Prevention of Erectile Dysfunction After Radical Prostatectomy	2		NA	0.111	Wilcoxon (Mann-Whitney)					NA	Male	131	Completed	Phase 4
NCT00106535	4512988	8261980	Change From Baseline in Erosion Score at Week 52	methotrexate	tocilizumab [RoActemra/Actemra]|Placebo|Methotrexate	Drug|Drug|Drug	arthritis|arthritis, rheumatoid	Rheumatoid Arthritis	Parallel Assignment	Interventional	Treatment	Randomized	A Study to Assess the Effect of Tocilizumab + Methotrexate on Prevention of Structural Joint Damage in Patients With Moderate to Severe Active Rheumatoid Arthritis (RA)	3		NA	0.0001	Van Elteren's test					NA	All	1196	Completed	Phase 3
NCT00106535	4512987	8261980	Change From Baseline in Erosion Score at Week 52	methotrexate	tocilizumab [RoActemra/Actemra]|Placebo|Methotrexate	Drug|Drug|Drug	arthritis|arthritis, rheumatoid	Rheumatoid Arthritis	Parallel Assignment	Interventional	Treatment	Randomized	A Study to Assess the Effect of Tocilizumab + Methotrexate on Prevention of Structural Joint Damage in Patients With Moderate to Severe Active Rheumatoid Arthritis (RA)	3		NA	0.0001	Van Elteren's test					NA	All	1196	Completed	Phase 3
NCT00106535	4512989	8261981	Change From Baseline in Erosion Score at Week 24	methotrexate	tocilizumab [RoActemra/Actemra]|Placebo|Methotrexate	Drug|Drug|Drug	arthritis|arthritis, rheumatoid	Rheumatoid Arthritis	Parallel Assignment	Interventional	Treatment	Randomized	A Study to Assess the Effect of Tocilizumab + Methotrexate on Prevention of Structural Joint Damage in Patients With Moderate to Severe Active Rheumatoid Arthritis (RA)	3		NA	0.0001	Van Elteren's test					NA	All	1196	Completed	Phase 3
NCT00106535	4512990	8261981	Change From Baseline in Erosion Score at Week 24	methotrexate	tocilizumab [RoActemra/Actemra]|Placebo|Methotrexate	Drug|Drug|Drug	arthritis|arthritis, rheumatoid	Rheumatoid Arthritis	Parallel Assignment	Interventional	Treatment	Randomized	A Study to Assess the Effect of Tocilizumab + Methotrexate on Prevention of Structural Joint Damage in Patients With Moderate to Severe Active Rheumatoid Arthritis (RA)	3		NA	0.0023	Van Elteren's test					NA	All	1196	Completed	Phase 3
NCT00106535	4512992	8261997	Area Under Curve (AUC) of the ACRn to Week 52	methotrexate	tocilizumab [RoActemra/Actemra]|Placebo|Methotrexate	Drug|Drug|Drug	arthritis|arthritis, rheumatoid	Rheumatoid Arthritis	Parallel Assignment	Interventional	Treatment	Randomized	A Study to Assess the Effect of Tocilizumab + Methotrexate on Prevention of Structural Joint Damage in Patients With Moderate to Severe Active Rheumatoid Arthritis (RA)	3	Mean Difference (Final Values)	5212.28	0.0001	ANOVA	3139.4	7285.16	95		NA	All	1196	Completed	Phase 3
NCT00106535	4512991	8261997	Area Under Curve (AUC) of the ACRn to Week 52	methotrexate	tocilizumab [RoActemra/Actemra]|Placebo|Methotrexate	Drug|Drug|Drug	arthritis|arthritis, rheumatoid	Rheumatoid Arthritis	Parallel Assignment	Interventional	Treatment	Randomized	A Study to Assess the Effect of Tocilizumab + Methotrexate on Prevention of Structural Joint Damage in Patients With Moderate to Severe Active Rheumatoid Arthritis (RA)	3	Mean Difference (Final Values)	7092.76	0.0001	ANOVA	5066.16	9119.36	95		NA	All	1196	Completed	Phase 3
NCT00106535	4512994	8262022	Change in Physical Function as Measured by the Area Under the Curve for the Change From Baseline in the Health Assessment Questionnaire- Disability Index (HAQ-DI) at Week 104	methotrexate	tocilizumab [RoActemra/Actemra]|Placebo|Methotrexate	Drug|Drug|Drug	arthritis|arthritis, rheumatoid	Rheumatoid Arthritis	Parallel Assignment	Interventional	Treatment	Randomized	A Study to Assess the Effect of Tocilizumab + Methotrexate on Prevention of Structural Joint Damage in Patients With Moderate to Severe Active Rheumatoid Arthritis (RA)	3	Mean Difference (Final Values)	-148.1	0.0001	ANOVA	-205.22	-90.98	95		NA	All	1196	Completed	Phase 3
NCT00106535	4512993	8262022	Change in Physical Function as Measured by the Area Under the Curve for the Change From Baseline in the Health Assessment Questionnaire- Disability Index (HAQ-DI) at Week 104	methotrexate	tocilizumab [RoActemra/Actemra]|Placebo|Methotrexate	Drug|Drug|Drug	arthritis|arthritis, rheumatoid	Rheumatoid Arthritis	Parallel Assignment	Interventional	Treatment	Randomized	A Study to Assess the Effect of Tocilizumab + Methotrexate on Prevention of Structural Joint Damage in Patients With Moderate to Severe Active Rheumatoid Arthritis (RA)	3	Mean Difference (Final Values)	-181.4	0.0001	ANOVA	-238.6	-124.21	95		NA	All	1196	Completed	Phase 3
NCT00106535	4512995	8262024	Change in Physical Function as Measured by the Area Under the Curve (AUC) for the Change From Baseline in the Health Assessment Questionnaire (HAQ) Disability Index at Week 52	methotrexate	tocilizumab [RoActemra/Actemra]|Placebo|Methotrexate	Drug|Drug|Drug	arthritis|arthritis, rheumatoid	Rheumatoid Arthritis	Parallel Assignment	Interventional	Treatment	Randomized	A Study to Assess the Effect of Tocilizumab + Methotrexate on Prevention of Structural Joint Damage in Patients With Moderate to Severe Active Rheumatoid Arthritis (RA)	3	Mean Difference (Final Values)	-85.95	0.0001	ANOVA	-112.69	-59.22	95		NA	All	1196	Completed	Phase 3
NCT00106535	4512996	8262024	Change in Physical Function as Measured by the Area Under the Curve (AUC) for the Change From Baseline in the Health Assessment Questionnaire (HAQ) Disability Index at Week 52	methotrexate	tocilizumab [RoActemra/Actemra]|Placebo|Methotrexate	Drug|Drug|Drug	arthritis|arthritis, rheumatoid	Rheumatoid Arthritis	Parallel Assignment	Interventional	Treatment	Randomized	A Study to Assess the Effect of Tocilizumab + Methotrexate on Prevention of Structural Joint Damage in Patients With Moderate to Severe Active Rheumatoid Arthritis (RA)	3	Mean Difference (Final Values)	-70.26	0.0001	ANOVA	-96.96	-43.56	95		NA	All	1196	Completed	Phase 3
NCT00106535	4512997	8262025	Change From Baseline in Modified Total Sharp-Genant Score at Week 52	methotrexate	tocilizumab [RoActemra/Actemra]|Placebo|Methotrexate	Drug|Drug|Drug	arthritis|arthritis, rheumatoid	Rheumatoid Arthritis	Parallel Assignment	Interventional	Treatment	Randomized	A Study to Assess the Effect of Tocilizumab + Methotrexate on Prevention of Structural Joint Damage in Patients With Moderate to Severe Active Rheumatoid Arthritis (RA)	3		NA	0.0001	Van Elteren's test					NA	All	1196	Completed	Phase 3
NCT00106535	4512998	8262025	Change From Baseline in Modified Total Sharp-Genant Score at Week 52	methotrexate	tocilizumab [RoActemra/Actemra]|Placebo|Methotrexate	Drug|Drug|Drug	arthritis|arthritis, rheumatoid	Rheumatoid Arthritis	Parallel Assignment	Interventional	Treatment	Randomized	A Study to Assess the Effect of Tocilizumab + Methotrexate on Prevention of Structural Joint Damage in Patients With Moderate to Severe Active Rheumatoid Arthritis (RA)	3		NA	0.0001	Van Elteren's test					NA	All	1196	Completed	Phase 3
NCT00106535	4512999	8262034	Percentage of Participants With ACR70 Response	methotrexate	tocilizumab [RoActemra/Actemra]|Placebo|Methotrexate	Drug|Drug|Drug	arthritis|arthritis, rheumatoid	Rheumatoid Arthritis	Parallel Assignment	Interventional	Treatment	Randomized	A Study to Assess the Effect of Tocilizumab + Methotrexate on Prevention of Structural Joint Damage in Patients With Moderate to Severe Active Rheumatoid Arthritis (RA)	3		NA	0.0001	Cochran-Mantel-Haenszel					NA	All	1196	Completed	Phase 3
NCT00106535	4513000	8262034	Percentage of Participants With ACR70 Response	methotrexate	tocilizumab [RoActemra/Actemra]|Placebo|Methotrexate	Drug|Drug|Drug	arthritis|arthritis, rheumatoid	Rheumatoid Arthritis	Parallel Assignment	Interventional	Treatment	Randomized	A Study to Assess the Effect of Tocilizumab + Methotrexate on Prevention of Structural Joint Damage in Patients With Moderate to Severe Active Rheumatoid Arthritis (RA)	3		NA	0.0001	Cochran-Mantel-Haenszel					NA	All	1196	Completed	Phase 3
NCT00106535	4513002	8262035	Percentage of Participants With ACR50 Response	methotrexate	tocilizumab [RoActemra/Actemra]|Placebo|Methotrexate	Drug|Drug|Drug	arthritis|arthritis, rheumatoid	Rheumatoid Arthritis	Parallel Assignment	Interventional	Treatment	Randomized	A Study to Assess the Effect of Tocilizumab + Methotrexate on Prevention of Structural Joint Damage in Patients With Moderate to Severe Active Rheumatoid Arthritis (RA)	3		NA	0.0001	Cochran-Mantel-Haenszel					NA	All	1196	Completed	Phase 3
NCT00106535	4513001	8262035	Percentage of Participants With ACR50 Response	methotrexate	tocilizumab [RoActemra/Actemra]|Placebo|Methotrexate	Drug|Drug|Drug	arthritis|arthritis, rheumatoid	Rheumatoid Arthritis	Parallel Assignment	Interventional	Treatment	Randomized	A Study to Assess the Effect of Tocilizumab + Methotrexate on Prevention of Structural Joint Damage in Patients With Moderate to Severe Active Rheumatoid Arthritis (RA)	3		NA	0.0001	Cochran-Mantel-Haenszel					NA	All	1196	Completed	Phase 3
NCT00106535	4513004	8262036	Percentage of Participants With American College of Rheumatology-ACR20 Response	methotrexate	tocilizumab [RoActemra/Actemra]|Placebo|Methotrexate	Drug|Drug|Drug	arthritis|arthritis, rheumatoid	Rheumatoid Arthritis	Parallel Assignment	Interventional	Treatment	Randomized	A Study to Assess the Effect of Tocilizumab + Methotrexate on Prevention of Structural Joint Damage in Patients With Moderate to Severe Active Rheumatoid Arthritis (RA)	3		NA	0.0001	Cochran-Mantel-Haenszel					NA	All	1196	Completed	Phase 3
NCT00106535	4513003	8262036	Percentage of Participants With American College of Rheumatology-ACR20 Response	methotrexate	tocilizumab [RoActemra/Actemra]|Placebo|Methotrexate	Drug|Drug|Drug	arthritis|arthritis, rheumatoid	Rheumatoid Arthritis	Parallel Assignment	Interventional	Treatment	Randomized	A Study to Assess the Effect of Tocilizumab + Methotrexate on Prevention of Structural Joint Damage in Patients With Moderate to Severe Active Rheumatoid Arthritis (RA)	3		NA	0.0001	Cochran-Mantel-Haenszel					NA	All	1196	Completed	Phase 3
NCT00106704	4512985	8261887	Change From Baseline in FPG at Week 24	pioglitazone|sitagliptin phosphate	Comparator: Sitagliptin|Comparator: Placebo|Comparator: Pioglitazone	Drug|Drug|Drug	diabetes mellitus|diabetes mellitus, type 2	Diabetes Mellitus, Type 2	Crossover Assignment	Interventional	Treatment	Randomized	Sulfonylurea Add-on Study in Patients With Type 2 Diabetes Mellitus (0431-035)	2	Mean Difference (Net)	-20.1	0.001	ANCOVA	-28.4	-11.8	95	Standard Error of the Mean	4.2	All	441	Completed	Phase 3
NCT00106704	4512986	8261888	Change From Baseline in A1C at Week 24	pioglitazone|sitagliptin phosphate	Comparator: Sitagliptin|Comparator: Placebo|Comparator: Pioglitazone	Drug|Drug|Drug	diabetes mellitus|diabetes mellitus, type 2	Diabetes Mellitus, Type 2	Crossover Assignment	Interventional	Treatment	Randomized	Sulfonylurea Add-on Study in Patients With Type 2 Diabetes Mellitus (0431-035)	2	Mean Difference (Net)	-0.74	0.001	ANCOVA	-90	-0.57	95	Standard Error of the Mean	0.08	All	441	Completed	Phase 3
NCT00106964	4512980	8261848	Sero-Response to Hepatitis B Surface Antigen; Predictor: STUDY ARM	NA	Engerix-B 20 mcg|Engerix-B 40 mcg|Twinrix 720 EIA HAV Ag plus 20 mcg HBsAg	Biological|Biological|Biological	hepatitis b|hepatitis|hepatitis a	Hepatitis B|HIV Infection	Parallel Assignment	Interventional	Prevention	Randomized	Comparison of Three Hepatitis B Vaccination Regimens in HIV-Positive Youth	3	Odds Ratio (OR)	0.29	0.0853	Regression, Logistic	0.07	1.19	95		NA	All	371	Completed	Phase 4
NCT00106964	4512979	8261848	Sero-Response to Hepatitis B Surface Antigen; Predictor: STUDY ARM	NA	Engerix-B 20 mcg|Engerix-B 40 mcg|Twinrix 720 EIA HAV Ag plus 20 mcg HBsAg	Biological|Biological|Biological	hepatitis b|hepatitis|hepatitis a	Hepatitis B|HIV Infection	Parallel Assignment	Interventional	Prevention	Randomized	Comparison of Three Hepatitis B Vaccination Regimens in HIV-Positive Youth	3	Odds Ratio (OR)	1.99	0.0244	Regression, Logistic	1.09	3.63	95		NA	All	371	Completed	Phase 4
NCT00106964	4512981	8261849	Response Rates in HIV+ Youth Within Each Study Arm by Study Duration	NA	Engerix-B 20 mcg|Engerix-B 40 mcg|Twinrix 720 EIA HAV Ag plus 20 mcg HBsAg	Biological|Biological|Biological	hepatitis b|hepatitis|hepatitis a	Hepatitis B|HIV Infection	Parallel Assignment	Interventional	Prevention	Randomized	Comparison of Three Hepatitis B Vaccination Regimens in HIV-Positive Youth	3	Hazard Ratio (HR)	1.05	0.8698	Regression, Cox			95		NA	All	371	Completed	Phase 4
NCT00106964	4512982	8261849	Response Rates in HIV+ Youth Within Each Study Arm by Study Duration	NA	Engerix-B 20 mcg|Engerix-B 40 mcg|Twinrix 720 EIA HAV Ag plus 20 mcg HBsAg	Biological|Biological|Biological	hepatitis b|hepatitis|hepatitis a	Hepatitis B|HIV Infection	Parallel Assignment	Interventional	Prevention	Randomized	Comparison of Three Hepatitis B Vaccination Regimens in HIV-Positive Youth	3	Hazard Ratio (HR)	0.84	0.5822	Regression, Cox			95		NA	All	371	Completed	Phase 4
NCT00106964	4512984	8261853	Sero-response to Hepatitis B Surface Antigen	NA	Engerix-B 20 mcg|Engerix-B 40 mcg|Twinrix 720 EIA HAV Ag plus 20 mcg HBsAg	Biological|Biological|Biological	hepatitis b|hepatitis|hepatitis a	Hepatitis B|HIV Infection	Parallel Assignment	Interventional	Prevention	Randomized	Comparison of Three Hepatitis B Vaccination Regimens in HIV-Positive Youth	3		NA	0.044	Chi-squared					NA	All	371	Completed	Phase 4
NCT00106964	4512983	8261853	Sero-response to Hepatitis B Surface Antigen	NA	Engerix-B 20 mcg|Engerix-B 40 mcg|Twinrix 720 EIA HAV Ag plus 20 mcg HBsAg	Biological|Biological|Biological	hepatitis b|hepatitis|hepatitis a	Hepatitis B|HIV Infection	Parallel Assignment	Interventional	Prevention	Randomized	Comparison of Three Hepatitis B Vaccination Regimens in HIV-Positive Youth	3		NA	0.0157	Chi-squared					NA	All	371	Completed	Phase 4
NCT00107042	4512916	8261820	As Treated Analysis - Adequate Antibody Response to Hep B Surface Antigen	NA	Recombivax|Twinrix	Biological|Biological	hepatitis a|hepatitis b|hepatitis	Hepatitis B	Parallel Assignment	Interventional	Prevention	Randomized	Effectiveness of Two Hepatitis B Vaccines in HIV-negative Youths	2	Responding Rate %	85.37	NA		70.83	94.43	95		NA	All	123	Completed	Phase 2
NCT00107042	4512915	8261820	As Treated Analysis - Adequate Antibody Response to Hep B Surface Antigen	NA	Recombivax|Twinrix	Biological|Biological	hepatitis a|hepatitis b|hepatitis	Hepatitis B	Parallel Assignment	Interventional	Prevention	Randomized	Effectiveness of Two Hepatitis B Vaccines in HIV-negative Youths	2	Responding Rate %	93.62	NA		82.46	98.66	95		NA	All	123	Completed	Phase 2
NCT00107042	4512917	8261820	As Treated Analysis - Adequate Antibody Response to Hep B Surface Antigen	NA	Recombivax|Twinrix	Biological|Biological	hepatitis a|hepatitis b|hepatitis	Hepatitis B	Parallel Assignment	Interventional	Prevention	Randomized	Effectiveness of Two Hepatitis B Vaccines in HIV-negative Youths	2		NA	0.2938	Fisher Exact					NA	All	123	Completed	Phase 2
NCT00107042	4512918	8261821	Immunogenicity to Hep A in Twinrix Arm: Overall Response (1-month or 12-month After 2nd Vaccination)	NA	Recombivax|Twinrix	Biological|Biological	hepatitis a|hepatitis b|hepatitis	Hepatitis B	Parallel Assignment	Interventional	Prevention	Randomized	Effectiveness of Two Hepatitis B Vaccines in HIV-negative Youths	2	Responding Rate %	98.11	NA		89.93	99.95	95		NA	All	123	Completed	Phase 2
NCT00107042	4512919	8261822	Immunogenicity to Hep A in Twinrix Arm: Twelve Months Post 2nd Vaccination	NA	Recombivax|Twinrix	Biological|Biological	hepatitis a|hepatitis b|hepatitis	Hepatitis B	Parallel Assignment	Interventional	Prevention	Randomized	Effectiveness of Two Hepatitis B Vaccines in HIV-negative Youths	2	Responding Rate	91.49	NA		79.62	97.63	95		NA	All	123	Completed	Phase 2
NCT00107042	4512920	8261823	Immunogenicity to Hep A in the Twinrix Arm: One Month Post 2nd Vaccination	NA	Recombivax|Twinrix	Biological|Biological	hepatitis a|hepatitis b|hepatitis	Hepatitis B	Parallel Assignment	Interventional	Prevention	Randomized	Effectiveness of Two Hepatitis B Vaccines in HIV-negative Youths	2	Responding rate	98.08	NA		89.74	99.95	95		NA	All	123	Completed	Phase 2
NCT00107042	4512922	8261824	Immunogenicity to Hep B 18 Months After First Immunization	NA	Recombivax|Twinrix	Biological|Biological	hepatitis a|hepatitis b|hepatitis	Hepatitis B	Parallel Assignment	Interventional	Prevention	Randomized	Effectiveness of Two Hepatitis B Vaccines in HIV-negative Youths	2	Responding Rate	81.08	NA		68.84	92.04	95		NA	All	123	Completed	Phase 2
NCT00107042	4512921	8261824	Immunogenicity to Hep B 18 Months After First Immunization	NA	Recombivax|Twinrix	Biological|Biological	hepatitis a|hepatitis b|hepatitis	Hepatitis B	Parallel Assignment	Interventional	Prevention	Randomized	Effectiveness of Two Hepatitis B Vaccines in HIV-negative Youths	2	Responding Rate	88	NA		75.69	95.47	95		NA	All	123	Completed	Phase 2
NCT00107042	4512923	8261824	Immunogenicity to Hep B 18 Months After First Immunization	NA	Recombivax|Twinrix	Biological|Biological	hepatitis a|hepatitis b|hepatitis	Hepatitis B	Parallel Assignment	Interventional	Prevention	Randomized	Effectiveness of Two Hepatitis B Vaccines in HIV-negative Youths	2		NA	0.3827	Fisher Exact					NA	All	123	Completed	Phase 2
NCT00107042	4512924	8261825	Outcome Measure: Qualitative Vaccine Response to Hepatitis B Surface Antigen (Binary); Predictor: EVER USED DRUGS NOT PRESCRIBE	NA	Recombivax|Twinrix	Biological|Biological	hepatitis a|hepatitis b|hepatitis	Hepatitis B	Parallel Assignment	Interventional	Prevention	Randomized	Effectiveness of Two Hepatitis B Vaccines in HIV-negative Youths	2	Odds Ratio (OR)	0.36	0.3846	Univariate regression, logistic	0.04	3.61	95		NA	All	123	Completed	Phase 2
NCT00107042	4512925	8261826	Outcome Measure: Qualitative Vaccine Response to Hepatitis B Surface Antigen (Binary); Predictor: EVER SMOKED MARIJUANA	NA	Recombivax|Twinrix	Biological|Biological	hepatitis a|hepatitis b|hepatitis	Hepatitis B	Parallel Assignment	Interventional	Prevention	Randomized	Effectiveness of Two Hepatitis B Vaccines in HIV-negative Youths	2	Odds Ratio (OR)	0.24	0.0501	Univariate regression, logistic	0.06	1	95		NA	All	123	Completed	Phase 2
NCT00107042	4512926	8261827	Outcome Measure: Qualitative Vaccine Response to Hepatitis B Surface Antigen (Binary); Predictor: EVER DRANK ALCOHOL	NA	Recombivax|Twinrix	Biological|Biological	hepatitis a|hepatitis b|hepatitis	Hepatitis B	Parallel Assignment	Interventional	Prevention	Randomized	Effectiveness of Two Hepatitis B Vaccines in HIV-negative Youths	2	Odds Ratio (OR)	0.48	0.301	Univariate regression, logistic	0.12	1.92	95		NA	All	123	Completed	Phase 2
NCT00107042	4512927	8261828	Outcome Measure: Qualitative Vaccine Response to Hepatitis B Surface Antigen (Binary); Predictor: TOTAL LIFETIME FEMALE SEX PARTNERS	NA	Recombivax|Twinrix	Biological|Biological	hepatitis a|hepatitis b|hepatitis	Hepatitis B	Parallel Assignment	Interventional	Prevention	Randomized	Effectiveness of Two Hepatitis B Vaccines in HIV-negative Youths	2	Odds Ratio (OR)	1.17	0.8904	Univariate Regression, Logistic	0.13	10.46	95		NA	All	123	Completed	Phase 2
NCT00107042	4512928	8261828	Outcome Measure: Qualitative Vaccine Response to Hepatitis B Surface Antigen (Binary); Predictor: TOTAL LIFETIME FEMALE SEX PARTNERS	NA	Recombivax|Twinrix	Biological|Biological	hepatitis a|hepatitis b|hepatitis	Hepatitis B	Parallel Assignment	Interventional	Prevention	Randomized	Effectiveness of Two Hepatitis B Vaccines in HIV-negative Youths	2	Odds Ratio (OR)	0.5	0.5503	Univariate regression, logistic	0.05	4.86	95		NA	All	123	Completed	Phase 2
NCT00107042	4512930	8261829	Outcome Measure: Qualitative Vaccine Response to Hepatitis B Surface Antigen (Binary); Predictor: TOTAL LIFETIME MALE SEX PARTNERS	NA	Recombivax|Twinrix	Biological|Biological	hepatitis a|hepatitis b|hepatitis	Hepatitis B	Parallel Assignment	Interventional	Prevention	Randomized	Effectiveness of Two Hepatitis B Vaccines in HIV-negative Youths	2	Odds Ratio (OR)	0.015	0.0003	Univariate regression, logistic	0	0.19	95		NA	All	123	Completed	Phase 2
NCT00107042	4512929	8261829	Outcome Measure: Qualitative Vaccine Response to Hepatitis B Surface Antigen (Binary); Predictor: TOTAL LIFETIME MALE SEX PARTNERS	NA	Recombivax|Twinrix	Biological|Biological	hepatitis a|hepatitis b|hepatitis	Hepatitis B	Parallel Assignment	Interventional	Prevention	Randomized	Effectiveness of Two Hepatitis B Vaccines in HIV-negative Youths	2	Odds Ratio (OR)	1.18	1	Univariate regression, Logistic	0	10.01	95		NA	All	123	Completed	Phase 2
NCT00107042	4512932	8261830	Outcome Measure: Qualitative Vaccine Response to Hepatitis B Surface Antigen (Binary); Predictor: TOTAL LIFETIME SEX PARTNERS	NA	Recombivax|Twinrix	Biological|Biological	hepatitis a|hepatitis b|hepatitis	Hepatitis B	Parallel Assignment	Interventional	Prevention	Randomized	Effectiveness of Two Hepatitis B Vaccines in HIV-negative Youths	2	Odds Ratio (OR)	0.08	0.0042	Univariate regression, logistic	0.01	0.48	95		NA	All	123	Completed	Phase 2
NCT00107042	4512931	8261830	Outcome Measure: Qualitative Vaccine Response to Hepatitis B Surface Antigen (Binary); Predictor: TOTAL LIFETIME SEX PARTNERS	NA	Recombivax|Twinrix	Biological|Biological	hepatitis a|hepatitis b|hepatitis	Hepatitis B	Parallel Assignment	Interventional	Prevention	Randomized	Effectiveness of Two Hepatitis B Vaccines in HIV-negative Youths	2	Odds Ratio (OR)	1.65	0.6893	Univariate regression, Logistic			95		NA	All	123	Completed	Phase 2
NCT00107042	4512934	8261831	Outcome Measure: Qualitative Vaccine Response to Hepatitis B Surface Antigen (Binary); Predictor: AGE AT WHICH SUBJECT FIRST HAD SEX (NOT FORCED)	NA	Recombivax|Twinrix	Biological|Biological	hepatitis a|hepatitis b|hepatitis	Hepatitis B	Parallel Assignment	Interventional	Prevention	Randomized	Effectiveness of Two Hepatitis B Vaccines in HIV-negative Youths	2	Odds Ratio (OR)	1.17	0.8945	Univariate regression, logistic	0.12	11.83	95		NA	All	123	Completed	Phase 2
NCT00107042	4512933	8261831	Outcome Measure: Qualitative Vaccine Response to Hepatitis B Surface Antigen (Binary); Predictor: AGE AT WHICH SUBJECT FIRST HAD SEX (NOT FORCED)	NA	Recombivax|Twinrix	Biological|Biological	hepatitis a|hepatitis b|hepatitis	Hepatitis B	Parallel Assignment	Interventional	Prevention	Randomized	Effectiveness of Two Hepatitis B Vaccines in HIV-negative Youths	2	Odds Ratio (OR)	0.12	0.019	Univariate regression, logistic	0.02	0.7	95		NA	All	123	Completed	Phase 2
NCT00107042	4512935	8261832	Outcome Measure: Qualitative Vaccine Response to Hepatitis B Surface Antigen (Binary); Predictor: SEXUAL IDENTITY	NA	Recombivax|Twinrix	Biological|Biological	hepatitis a|hepatitis b|hepatitis	Hepatitis B	Parallel Assignment	Interventional	Prevention	Randomized	Effectiveness of Two Hepatitis B Vaccines in HIV-negative Youths	2	Odds Ratio (OR)	0.12	0.0222	Multivariate regression, logistic	0.02	0.74	95		NA	All	123	Completed	Phase 2
NCT00107042	4512936	8261832	Outcome Measure: Qualitative Vaccine Response to Hepatitis B Surface Antigen (Binary); Predictor: SEXUAL IDENTITY	NA	Recombivax|Twinrix	Biological|Biological	hepatitis a|hepatitis b|hepatitis	Hepatitis B	Parallel Assignment	Interventional	Prevention	Randomized	Effectiveness of Two Hepatitis B Vaccines in HIV-negative Youths	2	Odds Ratio (OR)	0.14	0.0161	Univariate regression, logistic	0.03	0.69	95		NA	All	123	Completed	Phase 2
NCT00107042	4512937	8261833	Outcome Measure: Qualitative Vaccine Response to Hepatitis B Surface Antigen (Binary); Predictor: EVER SMOKED CIGARETTES	NA	Recombivax|Twinrix	Biological|Biological	hepatitis a|hepatitis b|hepatitis	Hepatitis B	Parallel Assignment	Interventional	Prevention	Randomized	Effectiveness of Two Hepatitis B Vaccines in HIV-negative Youths	2	Odds Ratio (OR)	0.42	0.2542	Univariate regression, logistic	0.1	1.86	95		NA	All	123	Completed	Phase 2
NCT00107042	4512938	8261834	Outcome Measure: Qualitative Vaccine Response to Hepatitis B Surface Antigen (Binary); Predictor: BMI at Baseline	NA	Recombivax|Twinrix	Biological|Biological	hepatitis a|hepatitis b|hepatitis	Hepatitis B	Parallel Assignment	Interventional	Prevention	Randomized	Effectiveness of Two Hepatitis B Vaccines in HIV-negative Youths	2	Odds Ratio (OR)	0.4	0.1943	Univariate regression, logistic	0.1	1.6	95		NA	All	123	Completed	Phase 2
NCT00107042	4512939	8261835	Outcome Measure: Qualitative Vaccine Response to Hepatitis B Surface Antigen (Binary); Predictor: TANNER STAGE FOR MALES	NA	Recombivax|Twinrix	Biological|Biological	hepatitis a|hepatitis b|hepatitis	Hepatitis B	Parallel Assignment	Interventional	Prevention	Randomized	Effectiveness of Two Hepatitis B Vaccines in HIV-negative Youths	2	Odds Ratio (OR)	1.5	0.6181	Univariate regression, logistic	0.3	7.39	95		NA	All	123	Completed	Phase 2
NCT00107042	4512940	8261836	Outcome Measure: Qualitative Vaccine Response to Hepatitis B Surface Antigen (Binary); Predictor: TANNER STAGE FOR FEMALES	NA	Recombivax|Twinrix	Biological|Biological	hepatitis a|hepatitis b|hepatitis	Hepatitis B	Parallel Assignment	Interventional	Prevention	Randomized	Effectiveness of Two Hepatitis B Vaccines in HIV-negative Youths	2	Odds Ratio (OR)	0.89	0.939	Univariate regression, logistic	0.05	15.44	95		NA	All	123	Completed	Phase 2
NCT00107042	4512942	8261837	Outcome Measure: Qualitative Vaccine Response to Hepatitis B Surface Antigen (Binary); Predictor: RACE	NA	Recombivax|Twinrix	Biological|Biological	hepatitis a|hepatitis b|hepatitis	Hepatitis B	Parallel Assignment	Interventional	Prevention	Randomized	Effectiveness of Two Hepatitis B Vaccines in HIV-negative Youths	2	Odds Ratio (OR)	0.4	0.4241	Univariate regression, logistic	0.04	3.84	95		NA	All	123	Completed	Phase 2
NCT00107042	4512941	8261837	Outcome Measure: Qualitative Vaccine Response to Hepatitis B Surface Antigen (Binary); Predictor: RACE	NA	Recombivax|Twinrix	Biological|Biological	hepatitis a|hepatitis b|hepatitis	Hepatitis B	Parallel Assignment	Interventional	Prevention	Randomized	Effectiveness of Two Hepatitis B Vaccines in HIV-negative Youths	2	Odds Ratio (OR)	4.12	0.2685	Univariate regression, logistic	0.34	50.76	95		NA	All	123	Completed	Phase 2
NCT00107042	4512943	8261838	Outcome Measure: Qualitative Vaccine Response to Hepatitis B Surface Antigen (Binary); Predictor: HISPANIC ETHNICITY	NA	Recombivax|Twinrix	Biological|Biological	hepatitis a|hepatitis b|hepatitis	Hepatitis B	Parallel Assignment	Interventional	Prevention	Randomized	Effectiveness of Two Hepatitis B Vaccines in HIV-negative Youths	2	Odds Ratio (OR)	7.38	0.0118	Multivariate regression, logistic	1.56	34.95	95		NA	All	123	Completed	Phase 2
NCT00107042	4512944	8261838	Outcome Measure: Qualitative Vaccine Response to Hepatitis B Surface Antigen (Binary); Predictor: HISPANIC ETHNICITY	NA	Recombivax|Twinrix	Biological|Biological	hepatitis a|hepatitis b|hepatitis	Hepatitis B	Parallel Assignment	Interventional	Prevention	Randomized	Effectiveness of Two Hepatitis B Vaccines in HIV-negative Youths	2	Odds Ratio (OR)	6.86	0.0102	Univariate regression, logistic	1.58	29.78	95		NA	All	123	Completed	Phase 2
NCT00107042	4512945	8261839	Outcome Measure: Qualitative Vaccine Response to Hepatitis B Surface Antigen (Binary); Predictor: GENDER	NA	Recombivax|Twinrix	Biological|Biological	hepatitis a|hepatitis b|hepatitis	Hepatitis B	Parallel Assignment	Interventional	Prevention	Randomized	Effectiveness of Two Hepatitis B Vaccines in HIV-negative Youths	2	Odds Ratio (OR)	0.45	0.339	Univariate regression, logistic	0.09	2.3	95		NA	All	123	Completed	Phase 2
NCT00107042	4512946	8261840	Outcome Measure: Qualitative Vaccine Response to Hepatitis B Surface Antigen (Binary); Predictor: AGE	NA	Recombivax|Twinrix	Biological|Biological	hepatitis a|hepatitis b|hepatitis	Hepatitis B	Parallel Assignment	Interventional	Prevention	Randomized	Effectiveness of Two Hepatitis B Vaccines in HIV-negative Youths	2	Odds Ratio (OR)	1.84	0.4646	Univariate regression, logistic	0.36	9.36	95		NA	All	123	Completed	Phase 2
NCT00107042	4512947	8261841	Outcome Measure: Qualitative Vaccine Response to Hepatitis B Surface Antigen (Binary); Predictor: SITE EFFECT	NA	Recombivax|Twinrix	Biological|Biological	hepatitis a|hepatitis b|hepatitis	Hepatitis B	Parallel Assignment	Interventional	Prevention	Randomized	Effectiveness of Two Hepatitis B Vaccines in HIV-negative Youths	2	Odds Ratio (OR)	1.52	0.5524	Univariate regression, logistic	0.38	6.01	95		NA	All	123	Completed	Phase 2
NCT00107042	4512948	8261842	Outcome Measure: Qualitative Vaccine Response to Hepatitis B (Hep B) Surface Antigen (Binary); Predictor: STUDY ARM.	NA	Recombivax|Twinrix	Biological|Biological	hepatitis a|hepatitis b|hepatitis	Hepatitis B	Parallel Assignment	Interventional	Prevention	Randomized	Effectiveness of Two Hepatitis B Vaccines in HIV-negative Youths	2	Odds Ratio (OR)	2.54	0.2068	Univariate regression, logistic	0.6	10.76	95		NA	All	123	Completed	Phase 2
NCT00107042	4512953	8261843	Unadjusted Relationship of Hepatitis B Vaccine Response (Log10 Titer) and Potential Impact Factors Among Subjects Whose Week 28 Antibody Results Are Within Week 28 Visit Window.	NA	Recombivax|Twinrix	Biological|Biological	hepatitis a|hepatitis b|hepatitis	Hepatitis B	Parallel Assignment	Interventional	Prevention	Randomized	Effectiveness of Two Hepatitis B Vaccines in HIV-negative Youths	2	Regression coefficient	-0.1788	0.4701	Regression, Linear			95	Standard Error of the Mean	0.2463	All	123	Completed	Phase 2
NCT00107042	4512968	8261843	Unadjusted Relationship of Hepatitis B Vaccine Response (Log10 Titer) and Potential Impact Factors Among Subjects Whose Week 28 Antibody Results Are Within Week 28 Visit Window.	NA	Recombivax|Twinrix	Biological|Biological	hepatitis a|hepatitis b|hepatitis	Hepatitis B	Parallel Assignment	Interventional	Prevention	Randomized	Effectiveness of Two Hepatitis B Vaccines in HIV-negative Youths	2	Regression coefficient	0.2189	0.2543	Regression, Linear			95	Standard Error of the Mean	0.1905	All	123	Completed	Phase 2
NCT00107042	4512960	8261843	Unadjusted Relationship of Hepatitis B Vaccine Response (Log10 Titer) and Potential Impact Factors Among Subjects Whose Week 28 Antibody Results Are Within Week 28 Visit Window.	NA	Recombivax|Twinrix	Biological|Biological	hepatitis a|hepatitis b|hepatitis	Hepatitis B	Parallel Assignment	Interventional	Prevention	Randomized	Effectiveness of Two Hepatitis B Vaccines in HIV-negative Youths	2	Regression coefficient	-0.5339	0.0607	Regression, Linear			95	Standard Error of the Mean	0.2803	All	123	Completed	Phase 2
NCT00107042	4512958	8261843	Unadjusted Relationship of Hepatitis B Vaccine Response (Log10 Titer) and Potential Impact Factors Among Subjects Whose Week 28 Antibody Results Are Within Week 28 Visit Window.	NA	Recombivax|Twinrix	Biological|Biological	hepatitis a|hepatitis b|hepatitis	Hepatitis B	Parallel Assignment	Interventional	Prevention	Randomized	Effectiveness of Two Hepatitis B Vaccines in HIV-negative Youths	2	Regression coefficient	0.0344	0.8682	Regression, Linear			95	Standard Error of the Mean	0.2065	All	123	Completed	Phase 2
NCT00107042	4512961	8261843	Unadjusted Relationship of Hepatitis B Vaccine Response (Log10 Titer) and Potential Impact Factors Among Subjects Whose Week 28 Antibody Results Are Within Week 28 Visit Window.	NA	Recombivax|Twinrix	Biological|Biological	hepatitis a|hepatitis b|hepatitis	Hepatitis B	Parallel Assignment	Interventional	Prevention	Randomized	Effectiveness of Two Hepatitis B Vaccines in HIV-negative Youths	2	Regression coefficient	-0.0578	0.7899	Regression, Linear			95	Standard Error of the Mean	0.2163	All	123	Completed	Phase 2
NCT00107042	4512956	8261843	Unadjusted Relationship of Hepatitis B Vaccine Response (Log10 Titer) and Potential Impact Factors Among Subjects Whose Week 28 Antibody Results Are Within Week 28 Visit Window.	NA	Recombivax|Twinrix	Biological|Biological	hepatitis a|hepatitis b|hepatitis	Hepatitis B	Parallel Assignment	Interventional	Prevention	Randomized	Effectiveness of Two Hepatitis B Vaccines in HIV-negative Youths	2	Regression coefficient	-0.7752	0.002	Regression, Linear			95	Standard Error of the Mean	0.242	All	123	Completed	Phase 2
NCT00107042	4512964	8261843	Unadjusted Relationship of Hepatitis B Vaccine Response (Log10 Titer) and Potential Impact Factors Among Subjects Whose Week 28 Antibody Results Are Within Week 28 Visit Window.	NA	Recombivax|Twinrix	Biological|Biological	hepatitis a|hepatitis b|hepatitis	Hepatitis B	Parallel Assignment	Interventional	Prevention	Randomized	Effectiveness of Two Hepatitis B Vaccines in HIV-negative Youths	2	Regression coefficient	-0.2929	0.2492	Regression, Linear			95	Standard Error of the Mean	0.2508	All	123	Completed	Phase 2
NCT00107042	4512949	8261843	Unadjusted Relationship of Hepatitis B Vaccine Response (Log10 Titer) and Potential Impact Factors Among Subjects Whose Week 28 Antibody Results Are Within Week 28 Visit Window.	NA	Recombivax|Twinrix	Biological|Biological	hepatitis a|hepatitis b|hepatitis	Hepatitis B	Parallel Assignment	Interventional	Prevention	Randomized	Effectiveness of Two Hepatitis B Vaccines in HIV-negative Youths	2	Regression coefficient	-0.3474	0.3788	Regression, Linear			95	Standard Error of the Mean	0.3924	All	123	Completed	Phase 2
NCT00107042	4512967	8261843	Unadjusted Relationship of Hepatitis B Vaccine Response (Log10 Titer) and Potential Impact Factors Among Subjects Whose Week 28 Antibody Results Are Within Week 28 Visit Window.	NA	Recombivax|Twinrix	Biological|Biological	hepatitis a|hepatitis b|hepatitis	Hepatitis B	Parallel Assignment	Interventional	Prevention	Randomized	Effectiveness of Two Hepatitis B Vaccines in HIV-negative Youths	2	Regression coefficient	0.2994	0.3661	Regression, Linear			95	Standard Error of the Mean	0.3292	All	123	Completed	Phase 2
NCT00107042	4512972	8261843	Unadjusted Relationship of Hepatitis B Vaccine Response (Log10 Titer) and Potential Impact Factors Among Subjects Whose Week 28 Antibody Results Are Within Week 28 Visit Window.	NA	Recombivax|Twinrix	Biological|Biological	hepatitis a|hepatitis b|hepatitis	Hepatitis B	Parallel Assignment	Interventional	Prevention	Randomized	Effectiveness of Two Hepatitis B Vaccines in HIV-negative Youths	2	Regression coefficient	0.2455	0.1667	Regression, Linear				Standard Error of the Mean	0.1757	All	123	Completed	Phase 2
NCT00107042	4512965	8261843	Unadjusted Relationship of Hepatitis B Vaccine Response (Log10 Titer) and Potential Impact Factors Among Subjects Whose Week 28 Antibody Results Are Within Week 28 Visit Window.	NA	Recombivax|Twinrix	Biological|Biological	hepatitis a|hepatitis b|hepatitis	Hepatitis B	Parallel Assignment	Interventional	Prevention	Randomized	Effectiveness of Two Hepatitis B Vaccines in HIV-negative Youths	2	Regression coefficient	-0.0663	0.7766	Regression, Linear			95	Standard Error of the Mean	0.2314	All	123	Completed	Phase 2
NCT00107042	4512952	8261843	Unadjusted Relationship of Hepatitis B Vaccine Response (Log10 Titer) and Potential Impact Factors Among Subjects Whose Week 28 Antibody Results Are Within Week 28 Visit Window.	NA	Recombivax|Twinrix	Biological|Biological	hepatitis a|hepatitis b|hepatitis	Hepatitis B	Parallel Assignment	Interventional	Prevention	Randomized	Effectiveness of Two Hepatitis B Vaccines in HIV-negative Youths	2	Regression coefficient	0.1083	0.7572	Regression, Linear			95	Standard Error of the Mean	0.3488	All	123	Completed	Phase 2
NCT00107042	4512963	8261843	Unadjusted Relationship of Hepatitis B Vaccine Response (Log10 Titer) and Potential Impact Factors Among Subjects Whose Week 28 Antibody Results Are Within Week 28 Visit Window.	NA	Recombivax|Twinrix	Biological|Biological	hepatitis a|hepatitis b|hepatitis	Hepatitis B	Parallel Assignment	Interventional	Prevention	Randomized	Effectiveness of Two Hepatitis B Vaccines in HIV-negative Youths	2	Regression coeffcient	-0.316	0.0877	Regression, Linear			95	Standard Error of the Mean	0.1826	All	123	Completed	Phase 2
NCT00107042	4512966	8261843	Unadjusted Relationship of Hepatitis B Vaccine Response (Log10 Titer) and Potential Impact Factors Among Subjects Whose Week 28 Antibody Results Are Within Week 28 Visit Window.	NA	Recombivax|Twinrix	Biological|Biological	hepatitis a|hepatitis b|hepatitis	Hepatitis B	Parallel Assignment	Interventional	Prevention	Randomized	Effectiveness of Two Hepatitis B Vaccines in HIV-negative Youths	2	Regression coefficient	0.0083	0.9812	Regression, Linear			95	Standard Error of the Mean	0.3497	All	123	Completed	Phase 2
NCT00107042	4512969	8261843	Unadjusted Relationship of Hepatitis B Vaccine Response (Log10 Titer) and Potential Impact Factors Among Subjects Whose Week 28 Antibody Results Are Within Week 28 Visit Window.	NA	Recombivax|Twinrix	Biological|Biological	hepatitis a|hepatitis b|hepatitis	Hepatitis B	Parallel Assignment	Interventional	Prevention	Randomized	Effectiveness of Two Hepatitis B Vaccines in HIV-negative Youths	2	Regresssion coeffcient	-0.4726	0.008	Regression, Linear			95	Standard Error of the Mean	0.1734	All	123	Completed	Phase 2
NCT00107042	4512954	8261843	Unadjusted Relationship of Hepatitis B Vaccine Response (Log10 Titer) and Potential Impact Factors Among Subjects Whose Week 28 Antibody Results Are Within Week 28 Visit Window.	NA	Recombivax|Twinrix	Biological|Biological	hepatitis a|hepatitis b|hepatitis	Hepatitis B	Parallel Assignment	Interventional	Prevention	Randomized	Effectiveness of Two Hepatitis B Vaccines in HIV-negative Youths	2	Regression coefficient	-1.6163	0	Regression, Linear			95	Standard Error of the Mean	0.2839	All	123	Completed	Phase 2
NCT00107042	4512970	8261843	Unadjusted Relationship of Hepatitis B Vaccine Response (Log10 Titer) and Potential Impact Factors Among Subjects Whose Week 28 Antibody Results Are Within Week 28 Visit Window.	NA	Recombivax|Twinrix	Biological|Biological	hepatitis a|hepatitis b|hepatitis	Hepatitis B	Parallel Assignment	Interventional	Prevention	Randomized	Effectiveness of Two Hepatitis B Vaccines in HIV-negative Youths	2	Regression coeffcient	0.2053	0.2796	Regression, Linear			95	Standard Error of the Mean	0.1885	All	123	Completed	Phase 2
NCT00107042	4512957	8261843	Unadjusted Relationship of Hepatitis B Vaccine Response (Log10 Titer) and Potential Impact Factors Among Subjects Whose Week 28 Antibody Results Are Within Week 28 Visit Window.	NA	Recombivax|Twinrix	Biological|Biological	hepatitis a|hepatitis b|hepatitis	Hepatitis B	Parallel Assignment	Interventional	Prevention	Randomized	Effectiveness of Two Hepatitis B Vaccines in HIV-negative Youths	2	Regression coefficient	0.1532	0.4219	Regression, Linear			95	Standard Error of the Mean	0.1896	All	123	Completed	Phase 2
NCT00107042	4512971	8261843	Unadjusted Relationship of Hepatitis B Vaccine Response (Log10 Titer) and Potential Impact Factors Among Subjects Whose Week 28 Antibody Results Are Within Week 28 Visit Window.	NA	Recombivax|Twinrix	Biological|Biological	hepatitis a|hepatitis b|hepatitis	Hepatitis B	Parallel Assignment	Interventional	Prevention	Randomized	Effectiveness of Two Hepatitis B Vaccines in HIV-negative Youths	2	Regression coefficent	-0.0025	0.989	Regression, Linear			95	Standard Error of the Mean	0.1792	All	123	Completed	Phase 2
NCT00107042	4512959	8261843	Unadjusted Relationship of Hepatitis B Vaccine Response (Log10 Titer) and Potential Impact Factors Among Subjects Whose Week 28 Antibody Results Are Within Week 28 Visit Window.	NA	Recombivax|Twinrix	Biological|Biological	hepatitis a|hepatitis b|hepatitis	Hepatitis B	Parallel Assignment	Interventional	Prevention	Randomized	Effectiveness of Two Hepatitis B Vaccines in HIV-negative Youths	2	Regression coefficient	-0.3883	0.167	Regression, Linear			95	Standard Error of the Mean	0.2779	All	123	Completed	Phase 2
NCT00107042	4512962	8261843	Unadjusted Relationship of Hepatitis B Vaccine Response (Log10 Titer) and Potential Impact Factors Among Subjects Whose Week 28 Antibody Results Are Within Week 28 Visit Window.	NA	Recombivax|Twinrix	Biological|Biological	hepatitis a|hepatitis b|hepatitis	Hepatitis B	Parallel Assignment	Interventional	Prevention	Randomized	Effectiveness of Two Hepatitis B Vaccines in HIV-negative Youths	2	Regression coefficient	-0.0292	0.0117	Regression, Linear			95	Standard Error of the Mean	0.0113	All	123	Completed	Phase 2
NCT00107042	4512950	8261843	Unadjusted Relationship of Hepatitis B Vaccine Response (Log10 Titer) and Potential Impact Factors Among Subjects Whose Week 28 Antibody Results Are Within Week 28 Visit Window.	NA	Recombivax|Twinrix	Biological|Biological	hepatitis a|hepatitis b|hepatitis	Hepatitis B	Parallel Assignment	Interventional	Prevention	Randomized	Effectiveness of Two Hepatitis B Vaccines in HIV-negative Youths	2	Regression coefficient	-0.3548	0.0917	Regression, Linear			95	Standard Error of the Mean	0.2076	All	123	Completed	Phase 2
NCT00107042	4512951	8261843	Unadjusted Relationship of Hepatitis B Vaccine Response (Log10 Titer) and Potential Impact Factors Among Subjects Whose Week 28 Antibody Results Are Within Week 28 Visit Window.	NA	Recombivax|Twinrix	Biological|Biological	hepatitis a|hepatitis b|hepatitis	Hepatitis B	Parallel Assignment	Interventional	Prevention	Randomized	Effectiveness of Two Hepatitis B Vaccines in HIV-negative Youths	2	Regression coefficient	-0.0307	0.8657	Regression, Linear			95	Standard Error of the Mean	0.1809	All	123	Completed	Phase 2
NCT00107042	4512955	8261843	Unadjusted Relationship of Hepatitis B Vaccine Response (Log10 Titer) and Potential Impact Factors Among Subjects Whose Week 28 Antibody Results Are Within Week 28 Visit Window.	NA	Recombivax|Twinrix	Biological|Biological	hepatitis a|hepatitis b|hepatitis	Hepatitis B	Parallel Assignment	Interventional	Prevention	Randomized	Effectiveness of Two Hepatitis B Vaccines in HIV-negative Youths	2	Regression coefficient	0.2921	0.1659	Regression, Linear			95	Standard Error of the Mean	0.2086	All	123	Completed	Phase 2
NCT00107042	4512973	8261846	Quantitative Vaccine Response	NA	Recombivax|Twinrix	Biological|Biological	hepatitis a|hepatitis b|hepatitis	Hepatitis B	Parallel Assignment	Interventional	Prevention	Randomized	Effectiveness of Two Hepatitis B Vaccines in HIV-negative Youths	2	Response rate	2.58	NA		2.4	2.76	95		NA	All	123	Completed	Phase 2
NCT00107042	4512974	8261846	Quantitative Vaccine Response	NA	Recombivax|Twinrix	Biological|Biological	hepatitis a|hepatitis b|hepatitis	Hepatitis B	Parallel Assignment	Interventional	Prevention	Randomized	Effectiveness of Two Hepatitis B Vaccines in HIV-negative Youths	2	Mean response	2.29	NA		2.05	2.53	95		NA	All	123	Completed	Phase 2
NCT00107042	4512975	8261846	Quantitative Vaccine Response	NA	Recombivax|Twinrix	Biological|Biological	hepatitis a|hepatitis b|hepatitis	Hepatitis B	Parallel Assignment	Interventional	Prevention	Randomized	Effectiveness of Two Hepatitis B Vaccines in HIV-negative Youths	2		NA	0.0608	Wilcoxon (Mann-Whitney)					NA	All	123	Completed	Phase 2
NCT00107042	4512976	8261847	Qualitative Seroresponsiveness to Hepatitis B Surface Antigen	NA	Recombivax|Twinrix	Biological|Biological	hepatitis a|hepatitis b|hepatitis	Hepatitis B	Parallel Assignment	Interventional	Prevention	Randomized	Effectiveness of Two Hepatitis B Vaccines in HIV-negative Youths	2	Response Rate	94.55	NA		84.88	98.86	95		NA	All	123	Completed	Phase 2
NCT00107042	4512978	8261847	Qualitative Seroresponsiveness to Hepatitis B Surface Antigen	NA	Recombivax|Twinrix	Biological|Biological	hepatitis a|hepatitis b|hepatitis	Hepatitis B	Parallel Assignment	Interventional	Prevention	Randomized	Effectiveness of Two Hepatitis B Vaccines in HIV-negative Youths	2		NA	0.2954	Fisher Exact					NA	All	123	Completed	Phase 2
NCT00107042	4512977	8261847	Qualitative Seroresponsiveness to Hepatitis B Surface Antigen	NA	Recombivax|Twinrix	Biological|Biological	hepatitis a|hepatitis b|hepatitis	Hepatitis B	Parallel Assignment	Interventional	Prevention	Randomized	Effectiveness of Two Hepatitis B Vaccines in HIV-negative Youths	2	Response Rate	87.23	NA		74.26	95.17	95		NA	All	123	Completed	Phase 2
NCT00107120	4512912	8261816	Children's Global Assessment Scale	citalopram	Escitalopram|Placebo	Drug|Drug	depressive disorder|disease|depression|depressive disorder, major	Major Depressive Disorder	Parallel Assignment	Interventional	Treatment	Randomized	The Safety and Efficacy of Escitalopram in Pediatric Patients With Major Depressive Disorder	2	Least Square Means Difference	2.169	0.103	ANCOVA	-0.439	4.777	95	Standard Error of the Mean	1.324	All	312	Completed	Phase 3
NCT00107120	4512913	8261817	Clinical Global Impressions - Improvement	citalopram	Escitalopram|Placebo	Drug|Drug	depressive disorder|disease|depression|depressive disorder, major	Major Depressive Disorder	Parallel Assignment	Interventional	Treatment	Randomized	The Safety and Efficacy of Escitalopram in Pediatric Patients With Major Depressive Disorder	2	Least Square Means Difference	-0.344	0.008	ANCOVA	-0.595	0.092	95	Standard Error of the Mean	0.1128	All	312	Completed	Phase 3
NCT00107120	4512914	8261818	Change in Children's Depression Rating Scale - Revised (CDRS-R) Total Score	citalopram	Escitalopram|Placebo	Drug|Drug	depressive disorder|disease|depression|depressive disorder, major	Major Depressive Disorder	Parallel Assignment	Interventional	Treatment	Randomized	The Safety and Efficacy of Escitalopram in Pediatric Patients With Major Depressive Disorder	2	Least Square Means Difference	-3.4	0.022	ANCOVA	-6.2	-0.5	95	Standard Error of the Mean	1.458	All	312	Completed	Phase 3
NCT00107172	4512902	8261804	DLCO% Measured at Baseline and Month 3	NA	surgery|brachytherapy	Procedure|Radiation	lung neoplasms|carcinoma, non-small-cell lung	Lung Cancer	Parallel Assignment	Interventional	Treatment	Randomized	Surgery With or Without Internal Radiation Therapy in Treating Patients With Stage I Non-Small Cell Lung Cancer	2		NA	0.16	Wilcoxon Signed Rank					NA	All	224	Completed	Phase 3
NCT00107172	4512903	8261804	DLCO% Measured at Baseline and Month 3	NA	surgery|brachytherapy	Procedure|Radiation	lung neoplasms|carcinoma, non-small-cell lung	Lung Cancer	Parallel Assignment	Interventional	Treatment	Randomized	Surgery With or Without Internal Radiation Therapy in Treating Patients With Stage I Non-Small Cell Lung Cancer	2		NA	0.38	Wilcoxon Signed Rank					NA	All	224	Completed	Phase 3
NCT00107172	4512904	8261805	FEV1% Measured at Baseline and Month 3	NA	surgery|brachytherapy	Procedure|Radiation	lung neoplasms|carcinoma, non-small-cell lung	Lung Cancer	Parallel Assignment	Interventional	Treatment	Randomized	Surgery With or Without Internal Radiation Therapy in Treating Patients With Stage I Non-Small Cell Lung Cancer	2		NA	0.18	Wilcoxon Signed Rank					NA	All	224	Completed	Phase 3
NCT00107172	4512905	8261805	FEV1% Measured at Baseline and Month 3	NA	surgery|brachytherapy	Procedure|Radiation	lung neoplasms|carcinoma, non-small-cell lung	Lung Cancer	Parallel Assignment	Interventional	Treatment	Randomized	Surgery With or Without Internal Radiation Therapy in Treating Patients With Stage I Non-Small Cell Lung Cancer	2		NA	0.03	Wilcoxon Signed Rank					NA	All	224	Completed	Phase 3
NCT00107172	4512906	8261808	Number of Participants Reported Grade 3+ Respiratory Adverse Events Within 90 Days After Sublobar Resection	NA	surgery|brachytherapy	Procedure|Radiation	lung neoplasms|carcinoma, non-small-cell lung	Lung Cancer	Parallel Assignment	Interventional	Treatment	Randomized	Surgery With or Without Internal Radiation Therapy in Treating Patients With Stage I Non-Small Cell Lung Cancer	2		NA	0.31	Fisher Exact					NA	All	224	Completed	Phase 3
NCT00107172	4512907	8261808	Number of Participants Reported Grade 3+ Respiratory Adverse Events Within 90 Days After Sublobar Resection	NA	surgery|brachytherapy	Procedure|Radiation	lung neoplasms|carcinoma, non-small-cell lung	Lung Cancer	Parallel Assignment	Interventional	Treatment	Randomized	Surgery With or Without Internal Radiation Therapy in Treating Patients With Stage I Non-Small Cell Lung Cancer	2		NA	0.35	Fisher Exact					NA	All	224	Completed	Phase 3
NCT00107172	4512908	8261809	Number of Participants Reported Grade 3+ Adverse Events Within 90 Days After Sublobar Resection	NA	surgery|brachytherapy	Procedure|Radiation	lung neoplasms|carcinoma, non-small-cell lung	Lung Cancer	Parallel Assignment	Interventional	Treatment	Randomized	Surgery With or Without Internal Radiation Therapy in Treating Patients With Stage I Non-Small Cell Lung Cancer	2		NA	0.25	Fisher Exact					NA	All	224	Completed	Phase 3
NCT00107172	4512909	8261809	Number of Participants Reported Grade 3+ Adverse Events Within 90 Days After Sublobar Resection	NA	surgery|brachytherapy	Procedure|Radiation	lung neoplasms|carcinoma, non-small-cell lung	Lung Cancer	Parallel Assignment	Interventional	Treatment	Randomized	Surgery With or Without Internal Radiation Therapy in Treating Patients With Stage I Non-Small Cell Lung Cancer	2		NA	0.37	Fisher Exact					NA	All	224	Completed	Phase 3
NCT00107172	4512910	8261814	Overall Survival (OS)	NA	surgery|brachytherapy	Procedure|Radiation	lung neoplasms|carcinoma, non-small-cell lung	Lung Cancer	Parallel Assignment	Interventional	Treatment	Randomized	Surgery With or Without Internal Radiation Therapy in Treating Patients With Stage I Non-Small Cell Lung Cancer	2	Cox Proportional Hazard	1.07	0.75	Log Rank	0.71	1.61	95		NA	All	224	Completed	Phase 3
NCT00107172	4512911	8261815	Time to Local Recurrence	NA	surgery|brachytherapy	Procedure|Radiation	lung neoplasms|carcinoma, non-small-cell lung	Lung Cancer	Parallel Assignment	Interventional	Treatment	Randomized	Surgery With or Without Internal Radiation Therapy in Treating Patients With Stage I Non-Small Cell Lung Cancer	2	Cox Proportional Hazard	1.01	0.98	Log Rank	0.51	1.98	95		NA	All	224	Completed	Phase 3
NCT00107952	4512870	8261742	Clinical Response	telavancin|vancomycin	Telavancin|Vancomycin	Drug|Drug	healthcare-associated pneumonia|pneumonia|pneumonia, bacterial	Bacterial Pneumonia	Parallel Assignment	Interventional	Treatment	Randomized	Comparison of Telavancin and Vancomycin for Hospital-acquired Pneumonia Due to Methicillin-resistant Staphylococcus Aureus	2	Risk Difference (RD)	-1.6	NA		-8.6	5.5	95		NA	All	761	Completed	Phase 3
NCT00107978	4512869	8261741	Clinical Response	vancomycin|telavancin	Telavancin|Vancomycin	Drug|Drug	staphylococcal infections|cellulitis|skin diseases, infectious|infection|communicable diseases|staphylococcal skin infections	Staphylococcal Skin Infection	Parallel Assignment	Interventional	Treatment	Randomized	Comparison of Telavancin and Vancomycin for Complicated Skin and Skin Structure Infections With a Focus on Methicillin-resistant Staphylococcus Aureus	2	Risk Difference (RD)	2.5	NA		-2.9	7.9	95		NA	All	1035	Completed	Phase 3
NCT00108082	4512867	8261732	Model-adjusted Mean Change From Baseline in Left Ventricular Mass Indexed (LVMI) by Body Surface Area as Measured by Magnetic Resonance Imaging (MRI) at Month 12	lisinopril|carvedilol|atenolol	carvedilol MR|atenolol|lisinopril	Drug|Drug|Drug	hypertrophy|hypertrophy, left ventricular	Hypertrophy, Left Ventricular	Parallel Assignment	Interventional	Treatment	Randomized	The CLEVER Study - Coreg And Left Ventricular Mass Regression	3	Mean Difference (Final Values)	1.6	0.1711	ANCOVA	-0.7	3.9	95		NA	All	287	Completed	Phase 3
NCT00108082	4512868	8261732	Model-adjusted Mean Change From Baseline in Left Ventricular Mass Indexed (LVMI) by Body Surface Area as Measured by Magnetic Resonance Imaging (MRI) at Month 12	lisinopril|carvedilol|atenolol	carvedilol MR|atenolol|lisinopril	Drug|Drug|Drug	hypertrophy|hypertrophy, left ventricular	Hypertrophy, Left Ventricular	Parallel Assignment	Interventional	Treatment	Randomized	The CLEVER Study - Coreg And Left Ventricular Mass Regression	3	Mean Difference (Final Values)	0.33	0.7651	ANCOVA	-1.83	2.49	95		NA	All	287	Completed	Phase 3
NCT00108160	4512866	8261718	Re-infection With S. Aureus	mupirocin	Mupirocin Ointment [Treatment]|Polyethylene Glycol Ointment [Placebo]	Drug|Drug	staphylococcal infections|infection|communicable diseases	Staphylococcal Infections	Parallel Assignment	Interventional	Prevention	Randomized	Preventing Staphylococcal (Staph) Infection	2		NA	0.356	Chi-squared					NA	All	146	Completed	Phase 4
NCT00108355	4512862	8261710	Time to Recurrence of Ascites.	octreotide|midodrine	Albumin|Intravenous Saline Infusion (Albumin placebo)|Midodrine|Oral tablet (Midodrine placebo)|Octreotide LAR|Saline injection (Octreotide LAR placebo)|Large Volume Paracentesis	Drug|Drug|Drug|Drug|Drug|Drug|Procedure	fibrosis|ascites|liver cirrhosis	Ascites|Cirrhosis	Parallel Assignment	Interventional	Treatment	Randomized	Vasoconstrictors as Alternatives to Albumin After Large-Volume Paracentesis (LVP) in Cirrhosis	2		NA	0.05	Log Rank					NA	All	29	Completed	Phase 4
