## Supplementary Datasets 1 and 2 for "Systematic comparison of Mendelian randomization studies and randomized controlled trials using electronic databases" (part 3 of 3)

### Sheet: Supplementary Dataset 1 (continued)
nct_id	outcome_analyses.id	outcome_id	outcome.title	mesh_interv	all_interv	all_interv_types	mesh_cond	all_cond	intervention_model	study_type	primary_purpose	allocation	brief_title	number_of_arms	param_type	param_value	p_value	method	ci_lower_limit	ci_upper_limit	ci_percent	dispersion_type	dispersion_value	gender	enrollment	overall_status	phase	criteria	description
NCT00108550	4512860	8261698	Roland and Morris Disability Index Scores Adjusted for Time	gabapentin	gabapentin|Inert placebo	Drug|Drug	low back pain|back pain	Chronic Low Back Pain	Parallel Assignment	Interventional	Treatment	Randomized	Chronic Low Back Pain Research Project	2	Mean Difference (Final Values)	-0.5343	0.458	Mixed Models Analysis	-1.94	0.872	95	Standard Error of the Mean	0.7174	All	108	Completed	Phase 2
NCT00108550	4512861	8261699	Transformed Descriptor Differential Scale-Pain Intensity Scores Adjusted for Time	gabapentin	gabapentin|Inert placebo	Drug|Drug	low back pain|back pain	Chronic Low Back Pain	Parallel Assignment	Interventional	Treatment	Randomized	Chronic Low Back Pain Research Project	2	Mean Difference (Final Values)	0.0305	0.4237	Mixed Models Analysis	-0.044	0.105	95	Standard Error of the Mean	0.038	All	108	Completed	Phase 2
NCT00108862	4512853	8261676	Percent of Participants in the Greater Than or Equal to 50 Cells/mm^3 CD4 Stratum Who Survived Without AIDS Progression.	NA	Strategy: Immediate ART|Strategy: Deferred ART	Other|Other	tuberculosis	HIV Infection|Tuberculosis	Parallel Assignment	Interventional	Treatment	Randomized	Immediate Versus Deferred Start of Anti-HIV Therapy in HIV-Infected Adults Being Treated for Tuberculosis	2	Mean Difference (Final Values)	-1	0.67	Z-test, 2-sided	-7	4	95.08	Standard Error of the Mean	3	All	809	Completed	Phase 4
NCT00108862	4512854	8261677	Percent of Participants in the Less Than 50 Cells/mm^3 CD4 Stratum Who Survived Without AIDS Progression.	NA	Strategy: Immediate ART|Strategy: Deferred ART	Other|Other	tuberculosis	HIV Infection|Tuberculosis	Parallel Assignment	Interventional	Treatment	Randomized	Immediate Versus Deferred Start of Anti-HIV Therapy in HIV-Infected Adults Being Treated for Tuberculosis	2	Mean Difference (Final Values)	11	0.02	Z-test, 2-sided	2	21	95.08	Standard Error of the Mean	5	All	809	Completed	Phase 4
NCT00108862	4512855	8261678	Percent of Participants Who Survived Without AIDS Progression.	NA	Strategy: Immediate ART|Strategy: Deferred ART	Other|Other	tuberculosis	HIV Infection|Tuberculosis	Parallel Assignment	Interventional	Treatment	Randomized	Immediate Versus Deferred Start of Anti-HIV Therapy in HIV-Infected Adults Being Treated for Tuberculosis	2	Mean Difference (Final Values)	3	0.45	Z-test, 2-sided	-2	8	95.08	Standard Error of the Mean	3	All	809	Completed	Phase 4
NCT00108953	4512849	8261662	Time to Symptomatic Progression (TTSP)	liposomal doxorubicin|sorafenib|doxorubicin	Sorafenib (Nexavar, BAY43-9006) plus Doxorubicin|Doxorubicin/Placebo	Drug|Drug	carcinoma|carcinoma, hepatocellular	Carcinoma, Hepatocellular	Parallel Assignment	Interventional	Treatment	Randomized	A Research Study to Treat Patients With Advanced Hepatocellular Carcinoma	2	Hazard Ratio (HR)	0.65	0.038	Log Rank	0.4	1.05	95		NA	All	96	Completed	Phase 2
NCT00108953	4512850	8261664	Progression Free Survival (PFS)	liposomal doxorubicin|sorafenib|doxorubicin	Sorafenib (Nexavar, BAY43-9006) plus Doxorubicin|Doxorubicin/Placebo	Drug|Drug	carcinoma|carcinoma, hepatocellular	Carcinoma, Hepatocellular	Parallel Assignment	Interventional	Treatment	Randomized	A Research Study to Treat Patients With Advanced Hepatocellular Carcinoma	2	Hazard Ratio (HR)	0.61	0.018	Log Rank	0.45	0.83	95		NA	All	96	Completed	Phase 2
NCT00108953	4512851	8261665	Overall Survival	liposomal doxorubicin|sorafenib|doxorubicin	Sorafenib (Nexavar, BAY43-9006) plus Doxorubicin|Doxorubicin/Placebo	Drug|Drug	carcinoma|carcinoma, hepatocellular	Carcinoma, Hepatocellular	Parallel Assignment	Interventional	Treatment	Randomized	A Research Study to Treat Patients With Advanced Hepatocellular Carcinoma	2	Hazard Ratio (HR)	0.52	0.007	Log Rank	0.37	0.74	95		NA	All	96	Completed	Phase 2
NCT00108953	4512852	8261666	Time to Progression (TTP)	liposomal doxorubicin|sorafenib|doxorubicin	Sorafenib (Nexavar, BAY43-9006) plus Doxorubicin|Doxorubicin/Placebo	Drug|Drug	carcinoma|carcinoma, hepatocellular	Carcinoma, Hepatocellular	Parallel Assignment	Interventional	Treatment	Randomized	A Research Study to Treat Patients With Advanced Hepatocellular Carcinoma	2	Hazard Ratio, log	0.6	0.016	Log Rank	0.33	0.95	95		NA	All	96	Completed	Phase 2
NCT00109473	4512848	8261623	Pediatric Crohn's Disease Activity Index (PCDAI)	prednisone|hormones	growth hormone|cortecosteroid	Drug|Drug	crohn disease	Crohn's Disease	Parallel Assignment	Interventional	Treatment	Randomized	Trial of Growth Hormone Therapy in Pediatric Crohn's Disease	2	Mean Difference (Final Values)	14	0.02	Mixed Models Analysis			95		NA	All	22	Completed	Phase 2
NCT00109590	4512846	8261612	Area Under the Curve Pharmacokinetic Outcome for LPV/r. (AUC ug*hr/mL)	didanosine|nevirapine|lopinavir|zidovudine|ritonavir	Didanosine, enteric-coated|Lopinavir/ritonavir|Nevirapine|Zidovudine	Drug|Drug|Drug|Drug	hiv infections	HIV Infections	Parallel Assignment	Interventional	Treatment	Randomized	Reducing the Incidence of Nevirapine Resistance Mutations in Pregnant HIV Infected Women Who Receive Anti-HIV Drugs Prior to and After Giving Birth	3		NA	0.048	Wilcoxon Signed Rank Test					NA	Female	175	Completed	Phase 2
NCT00109590	4512847	8261612	Area Under the Curve Pharmacokinetic Outcome for LPV/r. (AUC ug*hr/mL)	didanosine|nevirapine|lopinavir|zidovudine|ritonavir	Didanosine, enteric-coated|Lopinavir/ritonavir|Nevirapine|Zidovudine	Drug|Drug|Drug|Drug	hiv infections	HIV Infections	Parallel Assignment	Interventional	Treatment	Randomized	Reducing the Incidence of Nevirapine Resistance Mutations in Pregnant HIV Infected Women Who Receive Anti-HIV Drugs Prior to and After Giving Birth	3		NA	0.009	wilcoxon Signed Rank Test					NA	Female	175	Completed	Phase 2
NCT00109733	4512837	8261590	Percent Change From Baseline to Week 24 in Trunk to Limb Fat Ratio	hormones	recombinant human growth hormone|recombinant human growth hormone	Biological|Biological	dwarfism, pituitary|endocrine system diseases|dwarfism	Childhood-onset Growth Hormone Deficiency|Pituitary Dwarfism	Parallel Assignment	Interventional	Treatment	Randomized	Cool.Click™ Adolescent Transition Study: Study of Saizen® in Subjects With Childhood-onset Growth Hormone Deficiency	2		NA	0.041	ANOVA					NA	All	31	Completed	Phase 3
NCT00109733	4512836	8261590	Percent Change From Baseline to Week 24 in Trunk to Limb Fat Ratio	hormones	recombinant human growth hormone|recombinant human growth hormone	Biological|Biological	dwarfism, pituitary|endocrine system diseases|dwarfism	Childhood-onset Growth Hormone Deficiency|Pituitary Dwarfism	Parallel Assignment	Interventional	Treatment	Randomized	Cool.Click™ Adolescent Transition Study: Study of Saizen® in Subjects With Childhood-onset Growth Hormone Deficiency	2		NA	0.044	ANOVA					NA	All	31	Completed	Phase 3
NCT00109733	4512838	8261591	Percent Change From Baseline to Week 24 in Limb Fat	hormones	recombinant human growth hormone|recombinant human growth hormone	Biological|Biological	dwarfism, pituitary|endocrine system diseases|dwarfism	Childhood-onset Growth Hormone Deficiency|Pituitary Dwarfism	Parallel Assignment	Interventional	Treatment	Randomized	Cool.Click™ Adolescent Transition Study: Study of Saizen® in Subjects With Childhood-onset Growth Hormone Deficiency	2		NA	0.001	ANOVA					NA	All	31	Completed	Phase 3
NCT00109733	4512839	8261591	Percent Change From Baseline to Week 24 in Limb Fat	hormones	recombinant human growth hormone|recombinant human growth hormone	Biological|Biological	dwarfism, pituitary|endocrine system diseases|dwarfism	Childhood-onset Growth Hormone Deficiency|Pituitary Dwarfism	Parallel Assignment	Interventional	Treatment	Randomized	Cool.Click™ Adolescent Transition Study: Study of Saizen® in Subjects With Childhood-onset Growth Hormone Deficiency	2		NA	0.755	ANOVA					NA	All	31	Completed	Phase 3
NCT00109733	4512840	8261592	Percent Change From Baseline to Week 24 in Total Body Fat	hormones	recombinant human growth hormone|recombinant human growth hormone	Biological|Biological	dwarfism, pituitary|endocrine system diseases|dwarfism	Childhood-onset Growth Hormone Deficiency|Pituitary Dwarfism	Parallel Assignment	Interventional	Treatment	Randomized	Cool.Click™ Adolescent Transition Study: Study of Saizen® in Subjects With Childhood-onset Growth Hormone Deficiency	2		NA	0.002	ANOVA					NA	All	31	Completed	Phase 3
NCT00109733	4512841	8261592	Percent Change From Baseline to Week 24 in Total Body Fat	hormones	recombinant human growth hormone|recombinant human growth hormone	Biological|Biological	dwarfism, pituitary|endocrine system diseases|dwarfism	Childhood-onset Growth Hormone Deficiency|Pituitary Dwarfism	Parallel Assignment	Interventional	Treatment	Randomized	Cool.Click™ Adolescent Transition Study: Study of Saizen® in Subjects With Childhood-onset Growth Hormone Deficiency	2		NA	0.653	ANOVA					NA	All	31	Completed	Phase 3
NCT00109733	4512843	8261593	Percent Change From Baseline to Week 24 in Lean Body Mass	hormones	recombinant human growth hormone|recombinant human growth hormone	Biological|Biological	dwarfism, pituitary|endocrine system diseases|dwarfism	Childhood-onset Growth Hormone Deficiency|Pituitary Dwarfism	Parallel Assignment	Interventional	Treatment	Randomized	Cool.Click™ Adolescent Transition Study: Study of Saizen® in Subjects With Childhood-onset Growth Hormone Deficiency	2		NA	0.004	ANOVA					NA	All	31	Completed	Phase 3
NCT00109733	4512842	8261593	Percent Change From Baseline to Week 24 in Lean Body Mass	hormones	recombinant human growth hormone|recombinant human growth hormone	Biological|Biological	dwarfism, pituitary|endocrine system diseases|dwarfism	Childhood-onset Growth Hormone Deficiency|Pituitary Dwarfism	Parallel Assignment	Interventional	Treatment	Randomized	Cool.Click™ Adolescent Transition Study: Study of Saizen® in Subjects With Childhood-onset Growth Hormone Deficiency	2		NA	0.001	ANOVA					NA	All	31	Completed	Phase 3
NCT00109733	4512844	8261594	Percent Change From Baseline to Week 24 in Trunk Fat	hormones	recombinant human growth hormone|recombinant human growth hormone	Biological|Biological	dwarfism, pituitary|endocrine system diseases|dwarfism	Childhood-onset Growth Hormone Deficiency|Pituitary Dwarfism	Parallel Assignment	Interventional	Treatment	Randomized	Cool.Click™ Adolescent Transition Study: Study of Saizen® in Subjects With Childhood-onset Growth Hormone Deficiency	2		NA	0.004	ANOVA					NA	All	31	Completed	Phase 3
NCT00109733	4512845	8261594	Percent Change From Baseline to Week 24 in Trunk Fat	hormones	recombinant human growth hormone|recombinant human growth hormone	Biological|Biological	dwarfism, pituitary|endocrine system diseases|dwarfism	Childhood-onset Growth Hormone Deficiency|Pituitary Dwarfism	Parallel Assignment	Interventional	Treatment	Randomized	Cool.Click™ Adolescent Transition Study: Study of Saizen® in Subjects With Childhood-onset Growth Hormone Deficiency	2		NA	0.177	ANOVA					NA	All	31	Completed	Phase 3
NCT00109772	4512835	8261589	Percentage of Participants Who Have a >= 30% Reduction (Improvement) in the Complex Regional Pain Syndrome (CRPS) Pain Intensity Numeric Rating Scale (PI-NRS) Score From Baseline to the Last Assessment	lenalidomide	lenalidomide|Placebo	Drug|Drug	complex regional pain syndromes|somatoform disorders|reflex sympathetic dystrophy|syndrome	Complex Regional Pain Syndrome, Type I	Parallel Assignment	Interventional	Treatment	Randomized	Study to Evaluate the Efficacy and Safety of Lenalidomide in the Treatment of Complex Regional Pain Syndrome Type 1	2		NA	0.894	Cochran-Mantel-Haenszel					NA	All	184	Terminated	Phase 2
NCT00110019	4512831	8261548	Objective Response (Complete and Partial Response) Rate	carboplatin|paclitaxel|sorafenib|albumin-bound paclitaxel	Carboplatin|Laboratory Biomarker Analysis|Paclitaxel|Pharmacological Study|Placebo|Sorafenib Tosylate	Drug|Other|Drug|Other|Other|Drug	melanoma|skin neoplasms	Mucosal Melanoma|Recurrent Melanoma|Stage IIIA Skin Melanoma|Stage IIIB Skin Melanoma|Stage IIIC Skin Melanoma|Stage IV Skin Melanoma	Parallel Assignment	Interventional	Treatment	Randomized	Carboplatin and Paclitaxel With or Without Sorafenib Tosylate in Treating Patients With Stage III or Stage IV Melanoma That Cannot Be Removed by Surgery	2		NA	0.427	Fisher Exact					NA	All	823	Completed	Phase 3
NCT00110019	4512832	8261549	Progression-free Survival	carboplatin|paclitaxel|sorafenib|albumin-bound paclitaxel	Carboplatin|Laboratory Biomarker Analysis|Paclitaxel|Pharmacological Study|Placebo|Sorafenib Tosylate	Drug|Other|Drug|Other|Other|Drug	melanoma|skin neoplasms	Mucosal Melanoma|Recurrent Melanoma|Stage IIIA Skin Melanoma|Stage IIIB Skin Melanoma|Stage IIIC Skin Melanoma|Stage IV Skin Melanoma	Parallel Assignment	Interventional	Treatment	Randomized	Carboplatin and Paclitaxel With or Without Sorafenib Tosylate in Treating Patients With Stage III or Stage IV Melanoma That Cannot Be Removed by Surgery	2	Hazard Ratio (HR)	0.9	0.092	Log Rank	0.78	1.03	95		NA	All	823	Completed	Phase 3
NCT00110019	4512833	8261550	Overall Survival	carboplatin|paclitaxel|sorafenib|albumin-bound paclitaxel	Carboplatin|Laboratory Biomarker Analysis|Paclitaxel|Pharmacological Study|Placebo|Sorafenib Tosylate	Drug|Other|Drug|Other|Other|Drug	melanoma|skin neoplasms	Mucosal Melanoma|Recurrent Melanoma|Stage IIIA Skin Melanoma|Stage IIIB Skin Melanoma|Stage IIIC Skin Melanoma|Stage IV Skin Melanoma	Parallel Assignment	Interventional	Treatment	Randomized	Carboplatin and Paclitaxel With or Without Sorafenib Tosylate in Treating Patients With Stage III or Stage IV Melanoma That Cannot Be Removed by Surgery	2	Hazard Ratio (HR)	1.01	0.863	Log Rank	0.87	1.18	95		NA	All	823	Completed	Phase 3
NCT00110214	4512821	8261533	Progression-free Survival (PFS)	bevacizumab|antineoplastic agents, immunological|antibodies|docetaxel|prednisone|immunoglobulins|antibodies, monoclonal	docetaxel|placebo|prednisone|bevacizumab|laboratory biomarker analysis	Drug|Other|Drug|Biological|Other	prostatic neoplasms	Adenocarcinoma of the Prostate|Hormone-resistant Prostate Cancer|Recurrent Prostate Cancer|Stage IV Prostate Cancer	Parallel Assignment	Interventional	Treatment	Randomized	Docetaxel and Prednisone With or Without Bevacizumab in Treating Patients With Prostate Cancer That Did Not Respond to Hormone Therapy	2	Hazard Ratio (HR)	0.8	0.001	Log Rank	0.71	0.91	95		NA	Male	1050	Completed	Phase 3
NCT00110214	4512822	8261534	Proportion of Participants Who Experienced at Least a 50% Post-therapy PSA (Prostate-Specific Antigen) Decline	bevacizumab|antineoplastic agents, immunological|antibodies|docetaxel|prednisone|immunoglobulins|antibodies, monoclonal	docetaxel|placebo|prednisone|bevacizumab|laboratory biomarker analysis	Drug|Other|Drug|Biological|Other	prostatic neoplasms	Adenocarcinoma of the Prostate|Hormone-resistant Prostate Cancer|Recurrent Prostate Cancer|Stage IV Prostate Cancer	Parallel Assignment	Interventional	Treatment	Randomized	Docetaxel and Prednisone With or Without Bevacizumab in Treating Patients With Prostate Cancer That Did Not Respond to Hormone Therapy	2		NA	0.001	Chi-squared					NA	Male	1050	Completed	Phase 3
NCT00110214	4512823	8261535	Overall Survival	bevacizumab|antineoplastic agents, immunological|antibodies|docetaxel|prednisone|immunoglobulins|antibodies, monoclonal	docetaxel|placebo|prednisone|bevacizumab|laboratory biomarker analysis	Drug|Other|Drug|Biological|Other	prostatic neoplasms	Adenocarcinoma of the Prostate|Hormone-resistant Prostate Cancer|Recurrent Prostate Cancer|Stage IV Prostate Cancer	Parallel Assignment	Interventional	Treatment	Randomized	Docetaxel and Prednisone With or Without Bevacizumab in Treating Patients With Prostate Cancer That Did Not Respond to Hormone Therapy	2	Hazard Ratio (HR)	0.91	0.181	Log Rank	0.7	1.05	95		NA	Male	1050	Completed	Phase 3
NCT00110305	4512812	8261516	Number of Participants With Virologic Response at Week 240 (Viral Load Less Than 50 Copies Per mL) - as Defined by the Time to Loss of Virologic Response (TLOVR) Algorithm	reverse transcriptase inhibitors|rilpivirine|efavirenz	TMC278 25 mg|TMC278 75 mg|TMC278 150 mg|Efavirenz|Non-nucleoside reverse transcriptase inhibitor (NRTIs)	Drug|Drug|Drug|Drug|Drug	acquired immunodeficiency syndrome|immunologic deficiency syndromes|hiv infections	Human Immunodeficiency Virus Type 1	Parallel Assignment	Interventional	Treatment	Randomized	A Study of TMC278 in Human Immunodeficiency Virus Type 1 Infected Patients, Who Are Not Treated With Antiretroviral Medicines	4	Difference in response rate	-2.8	NA		-14.7	9.1	95		NA	All	368	Completed	Phase 2
NCT00110305	4512815	8261518	Number of Participants With Virologic Response at Week 96 (Viral Load Less Than 50 Copies Per mL) - as Defined by the Time to Loss of Virologic Response (TLOVR) Algorithm	reverse transcriptase inhibitors|rilpivirine|efavirenz	TMC278 25 mg|TMC278 75 mg|TMC278 150 mg|Efavirenz|Non-nucleoside reverse transcriptase inhibitor (NRTIs)	Drug|Drug|Drug|Drug|Drug	acquired immunodeficiency syndrome|immunologic deficiency syndromes|hiv infections	Human Immunodeficiency Virus Type 1	Parallel Assignment	Interventional	Treatment	Randomized	A Study of TMC278 in Human Immunodeficiency Virus Type 1 Infected Patients, Who Are Not Treated With Antiretroviral Medicines	4	Difference in response rate	-4.8	0.45	Regression, Logistic	-17.3	7.7	95		NA	All	368	Completed	Phase 2
NCT00110305	4512813	8261518	Number of Participants With Virologic Response at Week 96 (Viral Load Less Than 50 Copies Per mL) - as Defined by the Time to Loss of Virologic Response (TLOVR) Algorithm	reverse transcriptase inhibitors|rilpivirine|efavirenz	TMC278 25 mg|TMC278 75 mg|TMC278 150 mg|Efavirenz|Non-nucleoside reverse transcriptase inhibitor (NRTIs)	Drug|Drug|Drug|Drug|Drug	acquired immunodeficiency syndrome|immunologic deficiency syndromes|hiv infections	Human Immunodeficiency Virus Type 1	Parallel Assignment	Interventional	Treatment	Randomized	A Study of TMC278 in Human Immunodeficiency Virus Type 1 Infected Patients, Who Are Not Treated With Antiretroviral Medicines	4	Differences in response	2.6	0.63	Regression, Logistic	-8.1	13.3	95		NA	All	368	Completed	Phase 2
NCT00110305	4512814	8261518	Number of Participants With Virologic Response at Week 96 (Viral Load Less Than 50 Copies Per mL) - as Defined by the Time to Loss of Virologic Response (TLOVR) Algorithm	reverse transcriptase inhibitors|rilpivirine|efavirenz	TMC278 25 mg|TMC278 75 mg|TMC278 150 mg|Efavirenz|Non-nucleoside reverse transcriptase inhibitor (NRTIs)	Drug|Drug|Drug|Drug|Drug	acquired immunodeficiency syndrome|immunologic deficiency syndromes|hiv infections	Human Immunodeficiency Virus Type 1	Parallel Assignment	Interventional	Treatment	Randomized	A Study of TMC278 in Human Immunodeficiency Virus Type 1 Infected Patients, Who Are Not Treated With Antiretroviral Medicines	4	Difference in response rate	0	0.99	Regression, Logistic	-12.9	12.8	95		NA	All	368	Completed	Phase 2
NCT00110305	4512816	8261518	Number of Participants With Virologic Response at Week 96 (Viral Load Less Than 50 Copies Per mL) - as Defined by the Time to Loss of Virologic Response (TLOVR) Algorithm	reverse transcriptase inhibitors|rilpivirine|efavirenz	TMC278 25 mg|TMC278 75 mg|TMC278 150 mg|Efavirenz|Non-nucleoside reverse transcriptase inhibitor (NRTIs)	Drug|Drug|Drug|Drug|Drug	acquired immunodeficiency syndrome|immunologic deficiency syndromes|hiv infections	Human Immunodeficiency Virus Type 1	Parallel Assignment	Interventional	Treatment	Randomized	A Study of TMC278 in Human Immunodeficiency Virus Type 1 Infected Patients, Who Are Not Treated With Antiretroviral Medicines	4	Difference in response rate	-4.8	0.45	Regression, Logistic	-17.1	7.6	95		NA	All	368	Completed	Phase 2
NCT00110305	4512820	8261519	Number of Participants With Virologic Response at Week 48 (Viral Load Less Than 50 Copies Per mL) - as Defined by the Time to Loss of Virologic Response (TLOVR) Algorithm	reverse transcriptase inhibitors|rilpivirine|efavirenz	TMC278 25 mg|TMC278 75 mg|TMC278 150 mg|Efavirenz|Non-nucleoside reverse transcriptase inhibitor (NRTIs)	Drug|Drug|Drug|Drug|Drug	acquired immunodeficiency syndrome|immunologic deficiency syndromes|hiv infections	Human Immunodeficiency Virus Type 1	Parallel Assignment	Interventional	Treatment	Randomized	A Study of TMC278 in Human Immunodeficiency Virus Type 1 Infected Patients, Who Are Not Treated With Antiretroviral Medicines	4	Differences in response rate	0.5	0.92	Regression, Logistic	-10.4	11.3	95		NA	All	368	Completed	Phase 2
NCT00110305	4512819	8261519	Number of Participants With Virologic Response at Week 48 (Viral Load Less Than 50 Copies Per mL) - as Defined by the Time to Loss of Virologic Response (TLOVR) Algorithm	reverse transcriptase inhibitors|rilpivirine|efavirenz	TMC278 25 mg|TMC278 75 mg|TMC278 150 mg|Efavirenz|Non-nucleoside reverse transcriptase inhibitor (NRTIs)	Drug|Drug|Drug|Drug|Drug	acquired immunodeficiency syndrome|immunologic deficiency syndromes|hiv infections	Human Immunodeficiency Virus Type 1	Parallel Assignment	Interventional	Treatment	Randomized	A Study of TMC278 in Human Immunodeficiency Virus Type 1 Infected Patients, Who Are Not Treated With Antiretroviral Medicines	4	Difference in response rate	-2.3	0.56	Regression, Logistic	-13.6	9	95		NA	All	368	Completed	Phase 2
NCT00110305	4512817	8261519	Number of Participants With Virologic Response at Week 48 (Viral Load Less Than 50 Copies Per mL) - as Defined by the Time to Loss of Virologic Response (TLOVR) Algorithm	reverse transcriptase inhibitors|rilpivirine|efavirenz	TMC278 25 mg|TMC278 75 mg|TMC278 150 mg|Efavirenz|Non-nucleoside reverse transcriptase inhibitor (NRTIs)	Drug|Drug|Drug|Drug|Drug	acquired immunodeficiency syndrome|immunologic deficiency syndromes|hiv infections	Human Immunodeficiency Virus Type 1	Parallel Assignment	Interventional	Treatment	Randomized	A Study of TMC278 in Human Immunodeficiency Virus Type 1 Infected Patients, Who Are Not Treated With Antiretroviral Medicines	4	Difference in response rate	-1.5	0.8	Regression, Logistic	-10.5	7.5	95		NA	All	368	Completed	Phase 2
NCT00110305	4512818	8261519	Number of Participants With Virologic Response at Week 48 (Viral Load Less Than 50 Copies Per mL) - as Defined by the Time to Loss of Virologic Response (TLOVR) Algorithm	reverse transcriptase inhibitors|rilpivirine|efavirenz	TMC278 25 mg|TMC278 75 mg|TMC278 150 mg|Efavirenz|Non-nucleoside reverse transcriptase inhibitor (NRTIs)	Drug|Drug|Drug|Drug|Drug	acquired immunodeficiency syndrome|immunologic deficiency syndromes|hiv infections	Human Immunodeficiency Virus Type 1	Parallel Assignment	Interventional	Treatment	Randomized	A Study of TMC278 in Human Immunodeficiency Virus Type 1 Infected Patients, Who Are Not Treated With Antiretroviral Medicines	4	Difference in response rate	-2.8	0.62	Regression, Logistic	-14	8.4	95		NA	All	368	Completed	Phase 2
NCT00110461	4512753	8261459	Change From Previous Phase in Clinical Global Impressions Scale-Bipolar Version (CGI-BP) Severity Overall Illness Score at Week 30	aripiprazole	Aripiprazole|Aripiprazole|placebo	Drug|Drug|Drug	bipolar disorder|disease	Bipolar Disorder	Parallel Assignment	Interventional	Treatment	Randomized	Aripiprazole in Children and Adolescents With Bipolar I Disorder	3	Mean Difference (Final Values)	-0.63	0.003	Cochran-Mantel-Haenszel	-1.04	-0.22	95		NA	All	296	Completed	Phase 3
NCT00110461	4512752	8261459	Change From Previous Phase in Clinical Global Impressions Scale-Bipolar Version (CGI-BP) Severity Overall Illness Score at Week 30	aripiprazole	Aripiprazole|Aripiprazole|placebo	Drug|Drug|Drug	bipolar disorder|disease	Bipolar Disorder	Parallel Assignment	Interventional	Treatment	Randomized	Aripiprazole in Children and Adolescents With Bipolar I Disorder	3	Mean Difference (Final Values)	-0.79	0.0001	Cochran-Mantel-Haenszel	-1.18	-0.4	95		NA	All	296	Completed	Phase 3
NCT00110461	4512755	8261460	Change From Previous Phase in Clinical Global Impressions Scale-Bipolar Version (CGI-BP) Severity Overall Illness Score at Week 4	aripiprazole	Aripiprazole|Aripiprazole|placebo	Drug|Drug|Drug	bipolar disorder|disease	Bipolar Disorder	Parallel Assignment	Interventional	Treatment	Randomized	Aripiprazole in Children and Adolescents With Bipolar I Disorder	3	Mean Difference (Final Values)	-0.99	0.0001	Cochran-Mantel-Haenszel	-1.31	-0.67	95		NA	All	296	Completed	Phase 3
NCT00110461	4512754	8261460	Change From Previous Phase in Clinical Global Impressions Scale-Bipolar Version (CGI-BP) Severity Overall Illness Score at Week 4	aripiprazole	Aripiprazole|Aripiprazole|placebo	Drug|Drug|Drug	bipolar disorder|disease	Bipolar Disorder	Parallel Assignment	Interventional	Treatment	Randomized	Aripiprazole in Children and Adolescents With Bipolar I Disorder	3	Mean Difference (Final Values)	-1.05	0.0001	Cochran-Mantel-Haenszel	-1.39	-0.72	95		NA	All	296	Completed	Phase 3
NCT00110461	4512756	8261461	Change From Previous Phase in Clinical Global Impressions Scale-Bipolar Version (CGI-BP) Severity Depression Score at Week 30	aripiprazole	Aripiprazole|Aripiprazole|placebo	Drug|Drug|Drug	bipolar disorder|disease	Bipolar Disorder	Parallel Assignment	Interventional	Treatment	Randomized	Aripiprazole in Children and Adolescents With Bipolar I Disorder	3	Mean Difference (Final Values)	-0.5	0.0113	Cochran-Mantel-Haenszel	-0.89	-0.12	95		NA	All	296	Completed	Phase 3
NCT00110461	4512757	8261461	Change From Previous Phase in Clinical Global Impressions Scale-Bipolar Version (CGI-BP) Severity Depression Score at Week 30	aripiprazole	Aripiprazole|Aripiprazole|placebo	Drug|Drug|Drug	bipolar disorder|disease	Bipolar Disorder	Parallel Assignment	Interventional	Treatment	Randomized	Aripiprazole in Children and Adolescents With Bipolar I Disorder	3	Mean Difference (Final Values)	-0.26	0.1726	Cochran-Mantel-Haenszel	-0.64	0.11	95		NA	All	296	Completed	Phase 3
NCT00110461	4512759	8261462	Change From Previous Phase in Clinical Global Impressions Scale-Bipolar Version (CGI-BP) Severity Depression Score at Week 4	aripiprazole	Aripiprazole|Aripiprazole|placebo	Drug|Drug|Drug	bipolar disorder|disease	Bipolar Disorder	Parallel Assignment	Interventional	Treatment	Randomized	Aripiprazole in Children and Adolescents With Bipolar I Disorder	3	Mean Difference (Final Values)	-0.61	0.001	Cochran-Mantel-Haenszel	-0.96	-0.26	95		NA	All	296	Completed	Phase 3
NCT00110461	4512758	8261462	Change From Previous Phase in Clinical Global Impressions Scale-Bipolar Version (CGI-BP) Severity Depression Score at Week 4	aripiprazole	Aripiprazole|Aripiprazole|placebo	Drug|Drug|Drug	bipolar disorder|disease	Bipolar Disorder	Parallel Assignment	Interventional	Treatment	Randomized	Aripiprazole in Children and Adolescents With Bipolar I Disorder	3	Mean Difference (Final Values)	-0.5	0.0053	Cochran-Mantel-Haenszel	-0.85	-0.16	95		NA	All	296	Completed	Phase 3
NCT00110461	4512760	8261463	Change From Previous Phase in Clinical Global Impressions Scale-Bipolar Version (CGI-BP) Severity Mania Score at Week 30	aripiprazole	Aripiprazole|Aripiprazole|placebo	Drug|Drug|Drug	bipolar disorder|disease	Bipolar Disorder	Parallel Assignment	Interventional	Treatment	Randomized	Aripiprazole in Children and Adolescents With Bipolar I Disorder	3	Mean Difference (Final Values)	-0.8	0.0001	Cochran-Mantel-Haenszel	-1.19	-0.41	95		NA	All	296	Completed	Phase 3
NCT00110461	4512761	8261463	Change From Previous Phase in Clinical Global Impressions Scale-Bipolar Version (CGI-BP) Severity Mania Score at Week 30	aripiprazole	Aripiprazole|Aripiprazole|placebo	Drug|Drug|Drug	bipolar disorder|disease	Bipolar Disorder	Parallel Assignment	Interventional	Treatment	Randomized	Aripiprazole in Children and Adolescents With Bipolar I Disorder	3	Mean Difference (Final Values)	-0.64	0.002	Cochran-Mantel-Haenszel	-1.04	-0.24	95		NA	All	296	Completed	Phase 3
NCT00110461	4512762	8261464	Change From Previous Phase in Clinical Global Impressions Scale-Bipolar Version (CGI-BP) Severity Mania Score at Week 4	aripiprazole	Aripiprazole|Aripiprazole|placebo	Drug|Drug|Drug	bipolar disorder|disease	Bipolar Disorder	Parallel Assignment	Interventional	Treatment	Randomized	Aripiprazole in Children and Adolescents With Bipolar I Disorder	3	Mean Difference (Final Values)	-1.05	0.0001	Cochran-Mantel-Haenszel	-1.39	-0.7	95		NA	All	296	Completed	Phase 3
NCT00110461	4512763	8261464	Change From Previous Phase in Clinical Global Impressions Scale-Bipolar Version (CGI-BP) Severity Mania Score at Week 4	aripiprazole	Aripiprazole|Aripiprazole|placebo	Drug|Drug|Drug	bipolar disorder|disease	Bipolar Disorder	Parallel Assignment	Interventional	Treatment	Randomized	Aripiprazole in Children and Adolescents With Bipolar I Disorder	3	Mean Difference (Final Values)	-0.97	0.0001	Cochran-Mantel-Haenszel	-1.29	-0.66	95		NA	All	296	Completed	Phase 3
NCT00110461	4512764	8261465	Subject Response to Treatment at Week 30	aripiprazole	Aripiprazole|Aripiprazole|placebo	Drug|Drug|Drug	bipolar disorder|disease	Bipolar Disorder	Parallel Assignment	Interventional	Treatment	Randomized	Aripiprazole in Children and Adolescents With Bipolar I Disorder	3	Mean Difference (Final Values)	28.96	0.0001	Chi-squared	15.05	42.87	95		NA	All	296	Completed	Phase 3
NCT00110461	4512765	8261465	Subject Response to Treatment at Week 30	aripiprazole	Aripiprazole|Aripiprazole|placebo	Drug|Drug|Drug	bipolar disorder|disease	Bipolar Disorder	Parallel Assignment	Interventional	Treatment	Randomized	Aripiprazole in Children and Adolescents With Bipolar I Disorder	3	Mean Difference (Final Values)	23.4	0.0009	Chi-squared	9.57	37.24	95		NA	All	296	Completed	Phase 3
NCT00110461	4512766	8261466	Subject Response to Treatment at Week 4	aripiprazole	Aripiprazole|Aripiprazole|placebo	Drug|Drug|Drug	bipolar disorder|disease	Bipolar Disorder	Parallel Assignment	Interventional	Treatment	Randomized	Aripiprazole in Children and Adolescents With Bipolar I Disorder	3	Mean Difference (Final Values)	37.55	0.0001	Chi-squared	23.41	51.68	95		NA	All	296	Completed	Phase 3
NCT00110461	4512767	8261466	Subject Response to Treatment at Week 4	aripiprazole	Aripiprazole|Aripiprazole|placebo	Drug|Drug|Drug	bipolar disorder|disease	Bipolar Disorder	Parallel Assignment	Interventional	Treatment	Randomized	Aripiprazole in Children and Adolescents With Bipolar I Disorder	3	Mean Difference (Final Values)	18.7	0.0074	Chi-squared	5.01	32.4	95		NA	All	296	Completed	Phase 3
NCT00110461	4512769	8261467	Change in Attention Deficit Hyperactivity Disorders Rating Scale (ADHD-RS-IV) Total Score at Week 30	aripiprazole	Aripiprazole|Aripiprazole|placebo	Drug|Drug|Drug	bipolar disorder|disease	Bipolar Disorder	Parallel Assignment	Interventional	Treatment	Randomized	Aripiprazole in Children and Adolescents With Bipolar I Disorder	3	Mean Difference (Final Values)	-7.05	0.0001	t-test, 2 sided	-10.5	-3.64	95		NA	All	296	Completed	Phase 3
NCT00110461	4512768	8261467	Change in Attention Deficit Hyperactivity Disorders Rating Scale (ADHD-RS-IV) Total Score at Week 30	aripiprazole	Aripiprazole|Aripiprazole|placebo	Drug|Drug|Drug	bipolar disorder|disease	Bipolar Disorder	Parallel Assignment	Interventional	Treatment	Randomized	Aripiprazole in Children and Adolescents With Bipolar I Disorder	3	Mean Difference (Final Values)	-5.55	0.0014	t-test, 2 sided	-8.94	-2.16	95		NA	All	296	Completed	Phase 3
NCT00110461	4512770	8261468	Change in General Behavior Inventory Scale (GBI) Total Subject Version Depression Score at Week 30	aripiprazole	Aripiprazole|Aripiprazole|placebo	Drug|Drug|Drug	bipolar disorder|disease	Bipolar Disorder	Parallel Assignment	Interventional	Treatment	Randomized	Aripiprazole in Children and Adolescents With Bipolar I Disorder	3	Mean Difference (Final Values)	-1.21	0.2101	t-test, 2 sided	-3.09	0.68	95		NA	All	296	Completed	Phase 3
NCT00110461	4512771	8261468	Change in General Behavior Inventory Scale (GBI) Total Subject Version Depression Score at Week 30	aripiprazole	Aripiprazole|Aripiprazole|placebo	Drug|Drug|Drug	bipolar disorder|disease	Bipolar Disorder	Parallel Assignment	Interventional	Treatment	Randomized	Aripiprazole in Children and Adolescents With Bipolar I Disorder	3	Mean Difference (Final Values)	-0.82	0.3969	t-test, 2 sided	-2.71	1.08	95		NA	All	296	Completed	Phase 3
NCT00110461	4512772	8261469	Change in General Behavior Inventory Scale (GBI) Total Subject Version Depression Score at Week 4	aripiprazole	Aripiprazole|Aripiprazole|placebo	Drug|Drug|Drug	bipolar disorder|disease	Bipolar Disorder	Parallel Assignment	Interventional	Treatment	Randomized	Aripiprazole in Children and Adolescents With Bipolar I Disorder	3	Mean Difference (Final Values)	0.19	0.8377	t-test, 2 sided	-1.61	1.98	95		NA	All	296	Completed	Phase 3
NCT00110461	4512773	8261469	Change in General Behavior Inventory Scale (GBI) Total Subject Version Depression Score at Week 4	aripiprazole	Aripiprazole|Aripiprazole|placebo	Drug|Drug|Drug	bipolar disorder|disease	Bipolar Disorder	Parallel Assignment	Interventional	Treatment	Randomized	Aripiprazole in Children and Adolescents With Bipolar I Disorder	3	Mean Difference (Final Values)	0.07	0.9418	t-test, 2 sided	-1.73	1.86	95		NA	All	296	Completed	Phase 3
NCT00110461	4512775	8261470	Change in General Behavior Inventory Scale (GBI) Total Parent/Guardian Version Depression Score at Week 30	aripiprazole	Aripiprazole|Aripiprazole|placebo	Drug|Drug|Drug	bipolar disorder|disease	Bipolar Disorder	Parallel Assignment	Interventional	Treatment	Randomized	Aripiprazole in Children and Adolescents With Bipolar I Disorder	3	Mean Difference (Final Values)	0.07	0.9418	t-test, 2 sided	-1.73	1.86	95		NA	All	296	Completed	Phase 3
NCT00110461	4512774	8261470	Change in General Behavior Inventory Scale (GBI) Total Parent/Guardian Version Depression Score at Week 30	aripiprazole	Aripiprazole|Aripiprazole|placebo	Drug|Drug|Drug	bipolar disorder|disease	Bipolar Disorder	Parallel Assignment	Interventional	Treatment	Randomized	Aripiprazole in Children and Adolescents With Bipolar I Disorder	3	Mean Difference (Final Values)	0.19	0.19	t-test, 2 sided	-1.67	1.98	95		NA	All	296	Completed	Phase 3
NCT00110461	4512776	8261471	Change in General Behavior Inventory Scale (GBI) Total Parent/Guardian Version Depression Score at Week 4	aripiprazole	Aripiprazole|Aripiprazole|placebo	Drug|Drug|Drug	bipolar disorder|disease	Bipolar Disorder	Parallel Assignment	Interventional	Treatment	Randomized	Aripiprazole in Children and Adolescents With Bipolar I Disorder	3	Mean Difference (Final Values)	-0.31	0.7696	t-test, 2 sided	-2.37	1.76	95		NA	All	296	Completed	Phase 3
NCT00110461	4512777	8261471	Change in General Behavior Inventory Scale (GBI) Total Parent/Guardian Version Depression Score at Week 4	aripiprazole	Aripiprazole|Aripiprazole|placebo	Drug|Drug|Drug	bipolar disorder|disease	Bipolar Disorder	Parallel Assignment	Interventional	Treatment	Randomized	Aripiprazole in Children and Adolescents With Bipolar I Disorder	3	Mean Difference (Final Values)	-2.13	0.043	t-test, 2 sided	-4.2	-0.07	95		NA	All	296	Completed	Phase 3
NCT00110461	4512779	8261472	Change in General Behavior Inventory Scale (GBI) Total Subject Version Mania Score at Week 30	aripiprazole	Aripiprazole|Aripiprazole|placebo	Drug|Drug|Drug	bipolar disorder|disease	Bipolar Disorder	Parallel Assignment	Interventional	Treatment	Randomized	Aripiprazole in Children and Adolescents With Bipolar I Disorder	3	Mean Difference (Final Values)	-1.44	0.1309	t-test, 2 sided	-3.31	0.43	95		NA	All	296	Completed	Phase 3
NCT00110461	4512778	8261472	Change in General Behavior Inventory Scale (GBI) Total Subject Version Mania Score at Week 30	aripiprazole	Aripiprazole|Aripiprazole|placebo	Drug|Drug|Drug	bipolar disorder|disease	Bipolar Disorder	Parallel Assignment	Interventional	Treatment	Randomized	Aripiprazole in Children and Adolescents With Bipolar I Disorder	3	Mean Difference (Final Values)	-2.64	0.0058	t-test, 2 sided	-4.51	-0.77	95		NA	All	296	Completed	Phase 3
NCT00110461	4512780	8261473	Change in General Behavior Inventory Scale (GBI) Total Subject Version Mania Score at Week 4	aripiprazole	Aripiprazole|Aripiprazole|placebo	Drug|Drug|Drug	bipolar disorder|disease	Bipolar Disorder	Parallel Assignment	Interventional	Treatment	Randomized	Aripiprazole in Children and Adolescents With Bipolar I Disorder	3	Mean Difference (Final Values)	-2.03	0.0296	t-test, 2 sided	-3.85	-0.2	95		NA	All	296	Completed	Phase 3
NCT00110461	4512781	8261473	Change in General Behavior Inventory Scale (GBI) Total Subject Version Mania Score at Week 4	aripiprazole	Aripiprazole|Aripiprazole|placebo	Drug|Drug|Drug	bipolar disorder|disease	Bipolar Disorder	Parallel Assignment	Interventional	Treatment	Randomized	Aripiprazole in Children and Adolescents With Bipolar I Disorder	3	Mean Difference (Final Values)	-1.85	0.0468	t-test, 2 sided	-3.67	-0.03	95		NA	All	296	Completed	Phase 3
NCT00110461	4512782	8261474	Change in General Behavior Inventory Scale (GBI) Total Parent/Guardian Version Mania Score at Week 30	aripiprazole	Aripiprazole|Aripiprazole|placebo	Drug|Drug|Drug	bipolar disorder|disease	Bipolar Disorder	Parallel Assignment	Interventional	Treatment	Randomized	Aripiprazole in Children and Adolescents With Bipolar I Disorder	3	Mean Difference (Final Values)	-4.64	0.0001	t-test, 2 sided	-6.78	-2.5	95		NA	All	296	Completed	Phase 3
NCT00110461	4512783	8261474	Change in General Behavior Inventory Scale (GBI) Total Parent/Guardian Version Mania Score at Week 30	aripiprazole	Aripiprazole|Aripiprazole|placebo	Drug|Drug|Drug	bipolar disorder|disease	Bipolar Disorder	Parallel Assignment	Interventional	Treatment	Randomized	Aripiprazole in Children and Adolescents With Bipolar I Disorder	3	Mean Difference (Final Values)	-4.76	0.0001	t-test, 2 sided	-6.9	-2.61	95		NA	All	296	Completed	Phase 3
NCT00110461	4512785	8261475	Change in Children's Depression Rating Scale-Revised (CDRS-R) Total Score at Week 30	aripiprazole	Aripiprazole|Aripiprazole|placebo	Drug|Drug|Drug	bipolar disorder|disease	Bipolar Disorder	Parallel Assignment	Interventional	Treatment	Randomized	Aripiprazole in Children and Adolescents With Bipolar I Disorder	3	Median Difference (Final Values)	-1.92	0.1729	t-test, 2 sided	-4.69	0.85	95		NA	All	296	Completed	Phase 3
NCT00110461	4512784	8261475	Change in Children's Depression Rating Scale-Revised (CDRS-R) Total Score at Week 30	aripiprazole	Aripiprazole|Aripiprazole|placebo	Drug|Drug|Drug	bipolar disorder|disease	Bipolar Disorder	Parallel Assignment	Interventional	Treatment	Randomized	Aripiprazole in Children and Adolescents With Bipolar I Disorder	3	Median Difference (Final Values)	-0.43	0.75586	t-test, 2 sided	-3.17	2.31	95		NA	All	296	Completed	Phase 3
NCT00110461	4512787	8261476	Change in Clinical Global Impressions Scale-Bipolar Version (CGI-BP) Severity Overall Illness Score at Week 30	aripiprazole	Aripiprazole|Aripiprazole|placebo	Drug|Drug|Drug	bipolar disorder|disease	Bipolar Disorder	Parallel Assignment	Interventional	Treatment	Randomized	Aripiprazole in Children and Adolescents With Bipolar I Disorder	3	Mean Difference (Final Values)	-0.76	0.0001	t-test, 2 sided	-1.13	-0.4	95		NA	All	296	Completed	Phase 3
NCT00110461	4512786	8261476	Change in Clinical Global Impressions Scale-Bipolar Version (CGI-BP) Severity Overall Illness Score at Week 30	aripiprazole	Aripiprazole|Aripiprazole|placebo	Drug|Drug|Drug	bipolar disorder|disease	Bipolar Disorder	Parallel Assignment	Interventional	Treatment	Randomized	Aripiprazole in Children and Adolescents With Bipolar I Disorder	3	Mean Difference (Final Values)	-0.97	0.0001	t-test, 2 sided	-1.33	-0.6	95		NA	All	296	Completed	Phase 3
NCT00110461	4512789	8261477	Change in Clinical Global Impressions Scale-Bipolar Version (CGI-BP) Severity Overall Illness Score at Week 4	aripiprazole	Aripiprazole|Aripiprazole|placebo	Drug|Drug|Drug	bipolar disorder|disease	Bipolar Disorder	Parallel Assignment	Interventional	Treatment	Randomized	Aripiprazole in Children and Adolescents With Bipolar I Disorder	3	Mean Difference (Final Values)	-0.83	0.0001	t-test, 2 sided	-1.16	-0.51	95		NA	All	296	Completed	Phase 3
NCT00110461	4512788	8261477	Change in Clinical Global Impressions Scale-Bipolar Version (CGI-BP) Severity Overall Illness Score at Week 4	aripiprazole	Aripiprazole|Aripiprazole|placebo	Drug|Drug|Drug	bipolar disorder|disease	Bipolar Disorder	Parallel Assignment	Interventional	Treatment	Randomized	Aripiprazole in Children and Adolescents With Bipolar I Disorder	3	Median Difference (Final Values)	-1.18	0.0001	t-test, 2 sided	-1.51	-0.86	95		NA	All	296	Completed	Phase 3
NCT00110461	4512790	8261478	Change in Clinical Global Impressions Scale-Bipolar Version (CGI-BP) Severity Depression Score at Week 30	aripiprazole	Aripiprazole|Aripiprazole|placebo	Drug|Drug|Drug	bipolar disorder|disease	Bipolar Disorder	Parallel Assignment	Interventional	Treatment	Randomized	Aripiprazole in Children and Adolescents With Bipolar I Disorder	3	Mean Difference (Final Values)	-0.39	0.0166	t-test, 2 sided	-0.71	-0.07	95		NA	All	296	Completed	Phase 3
NCT00110461	4512791	8261478	Change in Clinical Global Impressions Scale-Bipolar Version (CGI-BP) Severity Depression Score at Week 30	aripiprazole	Aripiprazole|Aripiprazole|placebo	Drug|Drug|Drug	bipolar disorder|disease	Bipolar Disorder	Parallel Assignment	Interventional	Treatment	Randomized	Aripiprazole in Children and Adolescents With Bipolar I Disorder	3	Mean Difference (Final Values)	-0.19	0.2553	t-test, 2 sided	-0.51	0.13	95		NA	All	296	Completed	Phase 3
NCT00110461	4512792	8261479	Change in Clinical Global Impressions Scale-Bipolar Version (CGI-BP) Severity Depression Score at Week 4	aripiprazole	Aripiprazole|Aripiprazole|placebo	Drug|Drug|Drug	bipolar disorder|disease	Bipolar Disorder	Parallel Assignment	Interventional	Treatment	Randomized	Aripiprazole in Children and Adolescents With Bipolar I Disorder	3	Median Difference (Final Values)	-0.26	0.0752	t-test, 2 sided	-0.55	0.03	95		NA	All	296	Completed	Phase 3
NCT00110461	4512793	8261479	Change in Clinical Global Impressions Scale-Bipolar Version (CGI-BP) Severity Depression Score at Week 4	aripiprazole	Aripiprazole|Aripiprazole|placebo	Drug|Drug|Drug	bipolar disorder|disease	Bipolar Disorder	Parallel Assignment	Interventional	Treatment	Randomized	Aripiprazole in Children and Adolescents With Bipolar I Disorder	3	Mean Difference (Final Values)	-0.25	0.0878	t-test, 2 sided	-0.54	0.04	95		NA	All	296	Completed	Phase 3
NCT00110461	4512795	8261480	Change in Clinical Global Impressions Scale-Bipolar Version (CGI-BP) Severity Mania Score at Week 30	aripiprazole	Aripiprazole|Aripiprazole|placebo	Drug|Drug|Drug	bipolar disorder|disease	Bipolar Disorder	Parallel Assignment	Interventional	Treatment	Randomized	Aripiprazole in Children and Adolescents With Bipolar I Disorder	3	Median Difference (Final Values)	-0.7	0.0003	t-test, 2 sided	-1.08	-0.33	95		NA	All	296	Completed	Phase 3
NCT00110461	4512794	8261480	Change in Clinical Global Impressions Scale-Bipolar Version (CGI-BP) Severity Mania Score at Week 30	aripiprazole	Aripiprazole|Aripiprazole|placebo	Drug|Drug|Drug	bipolar disorder|disease	Bipolar Disorder	Parallel Assignment	Interventional	Treatment	Randomized	Aripiprazole in Children and Adolescents With Bipolar I Disorder	3	Median Difference (Final Values)	-1.04	0.0001	t-test, 2 sided	-1.41	-0.66	95		NA	All	296	Completed	Phase 3
NCT00110461	4512796	8261481	Change in Children's Global Assessment (CGAS) Total Score at Week 30	aripiprazole	Aripiprazole|Aripiprazole|placebo	Drug|Drug|Drug	bipolar disorder|disease	Bipolar Disorder	Parallel Assignment	Interventional	Treatment	Randomized	Aripiprazole in Children and Adolescents With Bipolar I Disorder	3	Median Difference (Final Values)	10	0.0001	t-test, 2 sided	5.87	14.14	95		NA	All	296	Completed	Phase 3
NCT00110461	4512797	8261481	Change in Children's Global Assessment (CGAS) Total Score at Week 30	aripiprazole	Aripiprazole|Aripiprazole|placebo	Drug|Drug|Drug	bipolar disorder|disease	Bipolar Disorder	Parallel Assignment	Interventional	Treatment	Randomized	Aripiprazole in Children and Adolescents With Bipolar I Disorder	3	Mean Difference (Final Values)	9.23	0.0001	t-test, 2 sided	5.07	13.93	95		NA	All	296	Completed	Phase 3
NCT00110461	4512798	8261482	Change in Attention Deficit Hyperactivity Disorders Rating Scale (ADHD-RS-IV) Total Score at Week 4	aripiprazole	Aripiprazole|Aripiprazole|placebo	Drug|Drug|Drug	bipolar disorder|disease	Bipolar Disorder	Parallel Assignment	Interventional	Treatment	Randomized	Aripiprazole in Children and Adolescents With Bipolar I Disorder	3	Mean Difference (Final Values)	-8.23	0.0001	t-test, 2 sided	-11.6	-4.83	95		NA	All	296	Completed	Phase 3
NCT00110461	4512799	8261482	Change in Attention Deficit Hyperactivity Disorders Rating Scale (ADHD-RS-IV) Total Score at Week 4	aripiprazole	Aripiprazole|Aripiprazole|placebo	Drug|Drug|Drug	bipolar disorder|disease	Bipolar Disorder	Parallel Assignment	Interventional	Treatment	Randomized	Aripiprazole in Children and Adolescents With Bipolar I Disorder	3	Mean Difference (Final Values)	-8.86	0.0001	t-test, 2 sided	-12.3	-5.43	95		NA	All	296	Completed	Phase 3
NCT00110461	4512800	8261483	Change in General Behavior Inventory Scale (GBI) Total Parent/Guardian Version Mania Score at Week 4	aripiprazole	Aripiprazole|Aripiprazole|placebo	Drug|Drug|Drug	bipolar disorder|disease	Bipolar Disorder	Parallel Assignment	Interventional	Treatment	Randomized	Aripiprazole in Children and Adolescents With Bipolar I Disorder	3	Mean Difference (Final Values)	-5.46	0.0001	t-test, 2 sided	-7.4	-3.32	95		NA	All	296	Completed	Phase 3
NCT00110461	4512801	8261483	Change in General Behavior Inventory Scale (GBI) Total Parent/Guardian Version Mania Score at Week 4	aripiprazole	Aripiprazole|Aripiprazole|placebo	Drug|Drug|Drug	bipolar disorder|disease	Bipolar Disorder	Parallel Assignment	Interventional	Treatment	Randomized	Aripiprazole in Children and Adolescents With Bipolar I Disorder	3	Mean Difference (Final Values)	-5.88	0.0001	t-test, 2 sided	-8.02	-3.73	95		NA	All	296	Completed	Phase 3
NCT00110461	4512803	8261484	Change in Children's Depression Rating Scale-Revised (CDRS-R) Total Score at Week 4	aripiprazole	Aripiprazole|Aripiprazole|placebo	Drug|Drug|Drug	bipolar disorder|disease	Bipolar Disorder	Parallel Assignment	Interventional	Treatment	Randomized	Aripiprazole in Children and Adolescents With Bipolar I Disorder	3	Mean Difference (Final Values)	-2.28	0.0767	t-test, 2 sided	-4.81	0.25	95		NA	All	296	Completed	Phase 3
NCT00110461	4512802	8261484	Change in Children's Depression Rating Scale-Revised (CDRS-R) Total Score at Week 4	aripiprazole	Aripiprazole|Aripiprazole|placebo	Drug|Drug|Drug	bipolar disorder|disease	Bipolar Disorder	Parallel Assignment	Interventional	Treatment	Randomized	Aripiprazole in Children and Adolescents With Bipolar I Disorder	3	Mean Difference (Final Values)	-1.19	0.3515	t-test, 2 sided	-3.69	1.32	95		NA	All	296	Completed	Phase 3
NCT00110461	4512805	8261485	Change in Clinical Global Impressions Scale-Bipolar Version (CGI-BP) Severity Mania Score at Week 4	aripiprazole	Aripiprazole|Aripiprazole|placebo	Drug|Drug|Drug	bipolar disorder|disease	Bipolar Disorder	Parallel Assignment	Interventional	Treatment	Randomized	Aripiprazole in Children and Adolescents With Bipolar I Disorder	3	Mean Difference (Final Values)	-0.81	0.0001	t-test, 2 sided	-1.15	-0.48	95		NA	All	296	Completed	Phase 3
NCT00110461	4512804	8261485	Change in Clinical Global Impressions Scale-Bipolar Version (CGI-BP) Severity Mania Score at Week 4	aripiprazole	Aripiprazole|Aripiprazole|placebo	Drug|Drug|Drug	bipolar disorder|disease	Bipolar Disorder	Parallel Assignment	Interventional	Treatment	Randomized	Aripiprazole in Children and Adolescents With Bipolar I Disorder	3	Mean Difference (Final Values)	-1.26	0.0001	t-test, 2 sided	-1.59	-0.93	95		NA	All	296	Completed	Phase 3
NCT00110461	4512807	8261486	Change in Children's Global Assessment Scale (CGAS) Total Score at Week 4	aripiprazole	Aripiprazole|Aripiprazole|placebo	Drug|Drug|Drug	bipolar disorder|disease	Bipolar Disorder	Parallel Assignment	Interventional	Treatment	Randomized	Aripiprazole in Children and Adolescents With Bipolar I Disorder	3	Median Difference (Final Values)	9.3	0.0001	t-test, 2 sided	5.77	12.84	95		NA	All	296	Completed	Phase 3
NCT00110461	4512806	8261486	Change in Children's Global Assessment Scale (CGAS) Total Score at Week 4	aripiprazole	Aripiprazole|Aripiprazole|placebo	Drug|Drug|Drug	bipolar disorder|disease	Bipolar Disorder	Parallel Assignment	Interventional	Treatment	Randomized	Aripiprazole in Children and Adolescents With Bipolar I Disorder	3	Median Difference (Final Values)	11.51	0.0001	t-test, 2 sided	7.99	15.03	95		NA	All	296	Completed	Phase 3
NCT00110461	4512809	8261487	Change in Young Mania Rating Scale (Y-MRS) Total Score at Week 30	aripiprazole	Aripiprazole|Aripiprazole|placebo	Drug|Drug|Drug	bipolar disorder|disease	Bipolar Disorder	Parallel Assignment	Interventional	Treatment	Randomized	Aripiprazole in Children and Adolescents With Bipolar I Disorder	3	Median Difference (Final Values)	-5.89	0.0001	t-test, 2 sided	-8.7	-3.08	95		NA	All	296	Completed	Phase 3
NCT00110461	4512808	8261487	Change in Young Mania Rating Scale (Y-MRS) Total Score at Week 30	aripiprazole	Aripiprazole|Aripiprazole|placebo	Drug|Drug|Drug	bipolar disorder|disease	Bipolar Disorder	Parallel Assignment	Interventional	Treatment	Randomized	Aripiprazole in Children and Adolescents With Bipolar I Disorder	3	Median Difference (Final Values)	11.51	0.0001	t-test, 2 sided	7.99	15.03	95		NA	All	296	Completed	Phase 3
NCT00110461	4512810	8261488	Change in Young Mania Rating Scale (Y-MRS) Total Score at Week 4	aripiprazole	Aripiprazole|Aripiprazole|placebo	Drug|Drug|Drug	bipolar disorder|disease	Bipolar Disorder	Parallel Assignment	Interventional	Treatment	Randomized	Aripiprazole in Children and Adolescents With Bipolar I Disorder	3	Median Difference (Final Values)	-8.26	0.0001	t-test, 2 sided	-10.7	-5.77	95		NA	All	296	Completed	Phase 3
NCT00110461	4512811	8261488	Change in Young Mania Rating Scale (Y-MRS) Total Score at Week 4	aripiprazole	Aripiprazole|Aripiprazole|placebo	Drug|Drug|Drug	bipolar disorder|disease	Bipolar Disorder	Parallel Assignment	Interventional	Treatment	Randomized	Aripiprazole in Children and Adolescents With Bipolar I Disorder	3	Mean Difference (Final Values)	-5.99	0.0001	t-test, 2 sided	-8.49	-3.5	95		NA	All	296	Completed	Phase 3
NCT00110812	4512737	8261439	Commencement of Continuous Antiretroviral Treatment	aldesleukin	IL-2	Drug	infection	HIV Infections	Parallel Assignment	Interventional	Treatment	Randomized	Effect of Intermittent Aldesleukin Treatment With or Without Anti-HIV Drugs in HIV Infected People	3	Hazard Ratio (HR)	0.71	0.03	Regression, Cox	0.52	0.97	95		NA	All	267	Completed	Phase 2
NCT00110812	4512738	8261441	CD4+ Cell Count 2 Years Post-study	aldesleukin	IL-2	Drug	infection	HIV Infections	Parallel Assignment	Interventional	Treatment	Randomized	Effect of Intermittent Aldesleukin Treatment With or Without Anti-HIV Drugs in HIV Infected People	3	Mean Difference (Final Values)	-55.9	0.05	ANOVA			95	Standard Error of the Mean	28.4	All	267	Completed	Phase 2
NCT00110812	4512739	8261442	Opportunistic Disease or Death During the Trial Extension Phase	aldesleukin	IL-2	Drug	infection	HIV Infections	Parallel Assignment	Interventional	Treatment	Randomized	Effect of Intermittent Aldesleukin Treatment With or Without Anti-HIV Drugs in HIV Infected People	3	Hazard Ratio (HR)	1.45	0.59	Regression, Cox	0.38	5.45	95		NA	All	267	Completed	Phase 2
NCT00110812	4512740	8261445	Change in HIV-RNA Copies/ml (log10) From Baseline to Month 12	aldesleukin	IL-2	Drug	infection	HIV Infections	Parallel Assignment	Interventional	Treatment	Randomized	Effect of Intermittent Aldesleukin Treatment With or Without Anti-HIV Drugs in HIV Infected People	3	Mean Difference (Net)	0.54	0.001	ANOVA	0.24	0.85	95		NA	All	267	Completed	Phase 2
NCT00110812	4512741	8261445	Change in HIV-RNA Copies/ml (log10) From Baseline to Month 12	aldesleukin	IL-2	Drug	infection	HIV Infections	Parallel Assignment	Interventional	Treatment	Randomized	Effect of Intermittent Aldesleukin Treatment With or Without Anti-HIV Drugs in HIV Infected People	3	Mean Difference (Net)	0.34	0.03	ANOVA	0.03	0.64	95		NA	All	267	Completed	Phase 2
NCT00110812	4512742	8261446	Initiation of Continuous ART	aldesleukin	IL-2	Drug	infection	HIV Infections	Parallel Assignment	Interventional	Treatment	Randomized	Effect of Intermittent Aldesleukin Treatment With or Without Anti-HIV Drugs in HIV Infected People	3	Hazard Ratio (HR)	0.32	0.001	Regression, Cox	0.17	0.62	95		NA	All	267	Completed	Phase 2
NCT00110812	4512743	8261446	Initiation of Continuous ART	aldesleukin	IL-2	Drug	infection	HIV Infections	Parallel Assignment	Interventional	Treatment	Randomized	Effect of Intermittent Aldesleukin Treatment With or Without Anti-HIV Drugs in HIV Infected People	3	Hazard Ratio (HR)	0.58	0.048	Regression, Cox	0.34	0.99	95		NA	All	267	Completed	Phase 2
NCT00110812	4512745	8261447	Disease Progression or Death	aldesleukin	IL-2	Drug	infection	HIV Infections	Parallel Assignment	Interventional	Treatment	Randomized	Effect of Intermittent Aldesleukin Treatment With or Without Anti-HIV Drugs in HIV Infected People	3	Hazard Ratio (HR)	5.08	0.14	Regression, Cox	0.59	43.6	95		NA	All	267	Completed	Phase 2
NCT00110812	4512744	8261447	Disease Progression or Death	aldesleukin	IL-2	Drug	infection	HIV Infections	Parallel Assignment	Interventional	Treatment	Randomized	Effect of Intermittent Aldesleukin Treatment With or Without Anti-HIV Drugs in HIV Infected People	3	Hazard Ratio (HR)	6.56	0.08	Regression, Cox	0.8	53.6	95		NA	All	267	Completed	Phase 2
NCT00110812	4512746	8261450	Change in CD4 T Lymphocyte Count	aldesleukin	IL-2	Drug	infection	HIV Infections	Parallel Assignment	Interventional	Treatment	Randomized	Effect of Intermittent Aldesleukin Treatment With or Without Anti-HIV Drugs in HIV Infected People	3	Mean Difference (Net)	58.2	0.02	ANOVA			95		NA	All	267	Completed	Phase 2
NCT00110812	4512747	8261450	Change in CD4 T Lymphocyte Count	aldesleukin	IL-2	Drug	infection	HIV Infections	Parallel Assignment	Interventional	Treatment	Randomized	Effect of Intermittent Aldesleukin Treatment With or Without Anti-HIV Drugs in HIV Infected People	3	Mean Difference (Net)	65.8	0.009	ANOVA			95		NA	All	267	Completed	Phase 2
NCT00110812	4512748	8261451	Plasma HIV RNA	aldesleukin	IL-2	Drug	infection	HIV Infections	Parallel Assignment	Interventional	Treatment	Randomized	Effect of Intermittent Aldesleukin Treatment With or Without Anti-HIV Drugs in HIV Infected People	3	Mean Difference (Net)	0.36	0.003	ANOVA	0.12	0.6	95		NA	All	267	Completed	Phase 2
NCT00110812	4512749	8261451	Plasma HIV RNA	aldesleukin	IL-2	Drug	infection	HIV Infections	Parallel Assignment	Interventional	Treatment	Randomized	Effect of Intermittent Aldesleukin Treatment With or Without Anti-HIV Drugs in HIV Infected People	3	Mean Difference (Net)	0.31	0.01	ANOVA	0.08	0.54	95		NA	All	267	Completed	Phase 2
NCT00110812	4512751	8261453	Mean Change in CD4+ T Lymphocyte Count	aldesleukin	IL-2	Drug	infection	HIV Infections	Parallel Assignment	Interventional	Treatment	Randomized	Effect of Intermittent Aldesleukin Treatment With or Without Anti-HIV Drugs in HIV Infected People	3	Mean Difference (Net)	134	0.001	ANOVA	70	198	95		NA	All	267	Completed	Phase 2
NCT00110812	4512750	8261453	Mean Change in CD4+ T Lymphocyte Count	aldesleukin	IL-2	Drug	infection	HIV Infections	Parallel Assignment	Interventional	Treatment	Randomized	Effect of Intermittent Aldesleukin Treatment With or Without Anti-HIV Drugs in HIV Infected People	3	Mean Difference (Net)	133	0.001	ANOVA	68	199	95		NA	All	267	Completed	Phase 2
NCT00110890	4512732	8261434	Number of Participants With Mean Serum P < 5.5 mg/dL	cinacalcet	cinacalcet|Standard of care	Drug|Other	kidney failure, chronic|kidney diseases	End Stage Renal Disease	Parallel Assignment	Interventional	Treatment	Randomized	A Research Study for Patients With End-Stage Renal Disease (ESRD)	2	Odds Ratio (OR)	1.88	0.002	Cochran-Mantel-Haenszel	1.26	2.81	95		NA	All	552	Completed	Phase 4
NCT00110890	4512733	8261435	Number of Participants With Mean Serum Ca < 9.5 mg/dL	cinacalcet	cinacalcet|Standard of care	Drug|Other	kidney failure, chronic|kidney diseases	End Stage Renal Disease	Parallel Assignment	Interventional	Treatment	Randomized	A Research Study for Patients With End-Stage Renal Disease (ESRD)	2	Odds Ratio (OR)	6.93	0.001	Cochran-Mantel-Haenszel	4.65	10.34	95		NA	All	552	Completed	Phase 4
NCT00110890	4512734	8261436	Number of Participants With Mean Ca x P < 55 mg^2/dL^2	cinacalcet	cinacalcet|Standard of care	Drug|Other	kidney failure, chronic|kidney diseases	End Stage Renal Disease	Parallel Assignment	Interventional	Treatment	Randomized	A Research Study for Patients With End-Stage Renal Disease (ESRD)	2	Odds Ratio (OR)	3.11	0.001	Cochran-Mantel-Haenszel	2	4.84	95		NA	All	552	Completed	Phase 4
NCT00110890	4512735	8261437	Number of Participants With Mean Ca x P < 55 mg^2/dL^2 and iPTH ≤ 300 pg/mL	cinacalcet	cinacalcet|Standard of care	Drug|Other	kidney failure, chronic|kidney diseases	End Stage Renal Disease	Parallel Assignment	Interventional	Treatment	Randomized	A Research Study for Patients With End-Stage Renal Disease (ESRD)	2	Odds Ratio (OR)	8.74	0.001	Cochran-Mantel-Haenszel	5.38	14.19	95		NA	All	552	Completed	Phase 4
NCT00110890	4512736	8261438	Number of Participants With Mean PTH ≤ 300 pg/mL	cinacalcet	cinacalcet|Standard of care	Drug|Other	kidney failure, chronic|kidney diseases	End Stage Renal Disease	Parallel Assignment	Interventional	Treatment	Randomized	A Research Study for Patients With End-Stage Renal Disease (ESRD)	2	Odds Ratio (OR)	8.74	0.001	Cochran-Mantel-Haenszel	5.72	13.36	95		NA	All	552	Completed	Phase 4
NCT00110994	4512724	8261424	Change of European Quality of Life Visual Analogue Scale (EQ-VAS) Score From Baseline to the End of Treatment	dacarbazine|sorafenib	Sorafenib (Nexavar, BAY43-9006)|Placebo|Dacarbazine	Drug|Drug|Drug	melanoma	Cancer|Melanoma	Parallel Assignment	Interventional	Treatment	Randomized	Treatment for Subjects With Unresectable Stage III or Stage IV Melanoma	2		NA	0.168	t-test, 2 sided					NA	All	101	Completed	Phase 2
NCT00110994	4512725	8261425	Change of European Quality of Life Visual Analogue Scale (EQ-VAS) Score From Baseline to the Visit at Which Best Response Was First Noted	dacarbazine|sorafenib	Sorafenib (Nexavar, BAY43-9006)|Placebo|Dacarbazine	Drug|Drug|Drug	melanoma	Cancer|Melanoma	Parallel Assignment	Interventional	Treatment	Randomized	Treatment for Subjects With Unresectable Stage III or Stage IV Melanoma	2		NA	0.201	t-test, 2 sided					NA	All	101	Completed	Phase 2
NCT00110994	4512726	8261426	Change of European Quality of Life 5-dimensional (EQ-5D) Questionnaire Index Score From Baseline to the End of Treatment	dacarbazine|sorafenib	Sorafenib (Nexavar, BAY43-9006)|Placebo|Dacarbazine	Drug|Drug|Drug	melanoma	Cancer|Melanoma	Parallel Assignment	Interventional	Treatment	Randomized	Treatment for Subjects With Unresectable Stage III or Stage IV Melanoma	2		NA	0.89	t-test, 2 sided					NA	All	101	Completed	Phase 2
NCT00110994	4512727	8261427	Change of European Quality of Life 5-dimensional (EQ-5D) Questionnaire Index Score From Baseline to the Visit at Which Best Response Was First Noted	dacarbazine|sorafenib	Sorafenib (Nexavar, BAY43-9006)|Placebo|Dacarbazine	Drug|Drug|Drug	melanoma	Cancer|Melanoma	Parallel Assignment	Interventional	Treatment	Randomized	Treatment for Subjects With Unresectable Stage III or Stage IV Melanoma	2		NA	0.908	t-test, 2 sided					NA	All	101	Completed	Phase 2
NCT00110994	4512728	8261429	Duration of Response (DOR)	dacarbazine|sorafenib	Sorafenib (Nexavar, BAY43-9006)|Placebo|Dacarbazine	Drug|Drug|Drug	melanoma	Cancer|Melanoma	Parallel Assignment	Interventional	Treatment	Randomized	Treatment for Subjects With Unresectable Stage III or Stage IV Melanoma	2	Hazard Ratio (HR)	0.427	0.194	log rank test	0.114	1.601	95		NA	All	101	Completed	Phase 2
NCT00110994	4512729	8261430	Time to Progression (TTP)	dacarbazine|sorafenib	Sorafenib (Nexavar, BAY43-9006)|Placebo|Dacarbazine	Drug|Drug|Drug	melanoma	Cancer|Melanoma	Parallel Assignment	Interventional	Treatment	Randomized	Treatment for Subjects With Unresectable Stage III or Stage IV Melanoma	2	Hazard Ratio (HR)	0.619	0.039	log rank test	0.391	0.98	95		NA	All	101	Completed	Phase 2
NCT00110994	4512730	8261432	Overall Survival (OS)	dacarbazine|sorafenib	Sorafenib (Nexavar, BAY43-9006)|Placebo|Dacarbazine	Drug|Drug|Drug	melanoma	Cancer|Melanoma	Parallel Assignment	Interventional	Treatment	Randomized	Treatment for Subjects With Unresectable Stage III or Stage IV Melanoma	2	Hazard Ratio (HR)	0.992	0.973	log rank test	0.627	1.57	95		NA	All	101	Completed	Phase 2
NCT00110994	4512731	8261433	Progression Free Survival (PFS)	dacarbazine|sorafenib	Sorafenib (Nexavar, BAY43-9006)|Placebo|Dacarbazine	Drug|Drug|Drug	melanoma	Cancer|Melanoma	Parallel Assignment	Interventional	Treatment	Randomized	Treatment for Subjects With Unresectable Stage III or Stage IV Melanoma	2	Hazard Ratio (HR)	0.665	0.068	log rank test	0.428	1.034	95		NA	All	101	Completed	Phase 2
NCT00111007	4512719	8261419	Change From Baseline in Eastern Cooperative Oncology Group (ECOG) Performance Status to the Visit When the Best Tumor Response Was Noted	paclitaxel|sorafenib|carboplatin	Sorafenib (Nexavar, BAY43-9006)|Carboplatin/Paclitaxel|Placebo	Drug|Drug|Drug	melanoma	Melanoma	Parallel Assignment	Interventional	Treatment	Randomized	A Treatment Combination for Patients With Unresectable Stage III or Stage IV Melanoma	2		NA	0.389	Fisher Exact					NA	All	270	Completed	Phase 3
NCT00111007	4512720	8261420	Duration of Response (DOR)	paclitaxel|sorafenib|carboplatin	Sorafenib (Nexavar, BAY43-9006)|Carboplatin/Paclitaxel|Placebo	Drug|Drug|Drug	melanoma	Melanoma	Parallel Assignment	Interventional	Treatment	Randomized	A Treatment Combination for Patients With Unresectable Stage III or Stage IV Melanoma	2	Hazard Ratio (HR)	0.398	0.146	log rank test	0.11	1.437	95		NA	All	270	Completed	Phase 3
NCT00111007	4512721	8261421	Time to Progression (TTP)	paclitaxel|sorafenib|carboplatin	Sorafenib (Nexavar, BAY43-9006)|Carboplatin/Paclitaxel|Placebo	Drug|Drug|Drug	melanoma	Melanoma	Parallel Assignment	Interventional	Treatment	Randomized	A Treatment Combination for Patients With Unresectable Stage III or Stage IV Melanoma	2	Hazard Ratio (HR)	0.863	0.331	log rank test	0.641	1.162	95		NA	All	270	Completed	Phase 3
NCT00111007	4512722	8261422	Overall Survival (OS)	paclitaxel|sorafenib|carboplatin	Sorafenib (Nexavar, BAY43-9006)|Carboplatin/Paclitaxel|Placebo	Drug|Drug|Drug	melanoma	Melanoma	Parallel Assignment	Interventional	Treatment	Randomized	A Treatment Combination for Patients With Unresectable Stage III or Stage IV Melanoma	2	Hazard Ratio (HR)	0.996	0.979	log rank test	0.744	1.333	95		NA	All	270	Completed	Phase 3
NCT00111007	4512723	8261423	Progression Free Survival (PFS)	paclitaxel|sorafenib|carboplatin	Sorafenib (Nexavar, BAY43-9006)|Carboplatin/Paclitaxel|Placebo	Drug|Drug|Drug	melanoma	Melanoma	Parallel Assignment	Interventional	Treatment	Randomized	A Treatment Combination for Patients With Unresectable Stage III or Stage IV Melanoma	2	Hazard Ratio (HR)	0.906	0.492	log rank test	0.627	1.31	95		NA	All	270	Completed	Phase 3
NCT00111761	4512715	8261381	Number of Participants With Objective Tumor Response (Part 1)	leucovorin|fluorouracil|irinotecan|panitumumab	Irinotecan|Panitumumab|5-Fluorouracil|Leucovorin	Drug|Biological|Drug|Drug	colorectal neoplasms	Colorectal Cancer	Parallel Assignment	Interventional	Treatment	Randomized	Evaluating Panitumumab (ABX-EGF) in Patients With Metastatic Colorectal Cancer	2	Percentage of participants	47.4	NA		24.4	71.1	95		NA	All	43	Completed	Phase 2
NCT00111761	4512716	8261386	Number of Participants With an Objective Tumor Response (Part 2)	leucovorin|fluorouracil|irinotecan|panitumumab	Irinotecan|Panitumumab|5-Fluorouracil|Leucovorin	Drug|Biological|Drug|Drug	colorectal neoplasms	Colorectal Cancer	Parallel Assignment	Interventional	Treatment	Randomized	Evaluating Panitumumab (ABX-EGF) in Patients With Metastatic Colorectal Cancer	2	Percentage	33.3	NA		15.6	55.3	95		NA	All	43	Completed	Phase 2
NCT00111761	4512717	8261387	Number of Participants With Grade 3 or Grade 4 Diarrhea (Part 1)	leucovorin|fluorouracil|irinotecan|panitumumab	Irinotecan|Panitumumab|5-Fluorouracil|Leucovorin	Drug|Biological|Drug|Drug	colorectal neoplasms	Colorectal Cancer	Parallel Assignment	Interventional	Treatment	Randomized	Evaluating Panitumumab (ABX-EGF) in Patients With Metastatic Colorectal Cancer	2	Percentage of participants	58	NA		34	80	95		NA	All	43	Completed	Phase 2
NCT00111761	4512718	8261388	Number of Participants With Grade 3 or Grade 4 Diarrhea (Part 2)	leucovorin|fluorouracil|irinotecan|panitumumab	Irinotecan|Panitumumab|5-Fluorouracil|Leucovorin	Drug|Biological|Drug|Drug	colorectal neoplasms	Colorectal Cancer	Parallel Assignment	Interventional	Treatment	Randomized	Evaluating Panitumumab (ABX-EGF) in Patients With Metastatic Colorectal Cancer	2	Percentage of participants	25	NA		9.8	46.7	95		NA	All	43	Completed	Phase 2
NCT00111800	4512664	8261364	Change From Baseline in Pro-insulin to Insulin Ratio at Week 12	NA	Placebo|DEN 2.5 mg|DEN 7.5 mg|DEN 15 mg|DEN 30 mg|DEN 45 mg	Drug|Drug|Drug|Drug|Drug|Drug	diabetes mellitus, type 2|diabetes mellitus	Diabetes Mellitus, Type 2	Parallel Assignment	Interventional	Treatment	Randomized	A New Oral Treatment For Type II Diabetes Mellitus	6	Mean Difference (Net)	0.03	0.286	ANCOVA	-0.02	0.08	95		NA	All	375	Completed	Phase 2
NCT00111800	4512663	8261364	Change From Baseline in Pro-insulin to Insulin Ratio at Week 12	NA	Placebo|DEN 2.5 mg|DEN 7.5 mg|DEN 15 mg|DEN 30 mg|DEN 45 mg	Drug|Drug|Drug|Drug|Drug|Drug	diabetes mellitus, type 2|diabetes mellitus	Diabetes Mellitus, Type 2	Parallel Assignment	Interventional	Treatment	Randomized	A New Oral Treatment For Type II Diabetes Mellitus	6	Mean Difference (Net)	-0.02	0.457	ANCOVA	-0.07	0.03	95		NA	All	375	Completed	Phase 2
NCT00111800	4512661	8261364	Change From Baseline in Pro-insulin to Insulin Ratio at Week 12	NA	Placebo|DEN 2.5 mg|DEN 7.5 mg|DEN 15 mg|DEN 30 mg|DEN 45 mg	Drug|Drug|Drug|Drug|Drug|Drug	diabetes mellitus, type 2|diabetes mellitus	Diabetes Mellitus, Type 2	Parallel Assignment	Interventional	Treatment	Randomized	A New Oral Treatment For Type II Diabetes Mellitus	6	Mean Difference (Net)	-0.06	0.021	ANCOVA	-0.11	-0.01	95		NA	All	375	Completed	Phase 2
NCT00111800	4512662	8261364	Change From Baseline in Pro-insulin to Insulin Ratio at Week 12	NA	Placebo|DEN 2.5 mg|DEN 7.5 mg|DEN 15 mg|DEN 30 mg|DEN 45 mg	Drug|Drug|Drug|Drug|Drug|Drug	diabetes mellitus, type 2|diabetes mellitus	Diabetes Mellitus, Type 2	Parallel Assignment	Interventional	Treatment	Randomized	A New Oral Treatment For Type II Diabetes Mellitus	6	Mean Difference (Net)	-0.04	0.136	ANCOVA	-0.09	0.01	95		NA	All	375	Completed	Phase 2
NCT00111800	4512660	8261364	Change From Baseline in Pro-insulin to Insulin Ratio at Week 12	NA	Placebo|DEN 2.5 mg|DEN 7.5 mg|DEN 15 mg|DEN 30 mg|DEN 45 mg	Drug|Drug|Drug|Drug|Drug|Drug	diabetes mellitus, type 2|diabetes mellitus	Diabetes Mellitus, Type 2	Parallel Assignment	Interventional	Treatment	Randomized	A New Oral Treatment For Type II Diabetes Mellitus	6	Mean Difference (Net)	-0.04	0.094	ANCOVA	-0.09	0.01	95		NA	All	375	Completed	Phase 2
NCT00111800	4512671	8261367	Change From Baseline in Fasting Serum Insulin and Pro-insulin at Week 12	NA	Placebo|DEN 2.5 mg|DEN 7.5 mg|DEN 15 mg|DEN 30 mg|DEN 45 mg	Drug|Drug|Drug|Drug|Drug|Drug	diabetes mellitus, type 2|diabetes mellitus	Diabetes Mellitus, Type 2	Parallel Assignment	Interventional	Treatment	Randomized	A New Oral Treatment For Type II Diabetes Mellitus	6	Mean Difference (Net)	5.27	0.665	ANCOVA	-18.64	29.17	95		NA	All	375	Completed	Phase 2
NCT00111800	4512673	8261367	Change From Baseline in Fasting Serum Insulin and Pro-insulin at Week 12	NA	Placebo|DEN 2.5 mg|DEN 7.5 mg|DEN 15 mg|DEN 30 mg|DEN 45 mg	Drug|Drug|Drug|Drug|Drug|Drug	diabetes mellitus, type 2|diabetes mellitus	Diabetes Mellitus, Type 2	Parallel Assignment	Interventional	Treatment	Randomized	A New Oral Treatment For Type II Diabetes Mellitus	6	Mean Difference (Net)	14.18	0.237	ANCOVA	-9.37	37.72	95		NA	All	375	Completed	Phase 2
NCT00111800	4512674	8261367	Change From Baseline in Fasting Serum Insulin and Pro-insulin at Week 12	NA	Placebo|DEN 2.5 mg|DEN 7.5 mg|DEN 15 mg|DEN 30 mg|DEN 45 mg	Drug|Drug|Drug|Drug|Drug|Drug	diabetes mellitus, type 2|diabetes mellitus	Diabetes Mellitus, Type 2	Parallel Assignment	Interventional	Treatment	Randomized	A New Oral Treatment For Type II Diabetes Mellitus	6	Mean Difference (Net)	-8.51	0.489	ANCOVA	-32.66	15.65	95		NA	All	375	Completed	Phase 2
NCT00111800	4512665	8261367	Change From Baseline in Fasting Serum Insulin and Pro-insulin at Week 12	NA	Placebo|DEN 2.5 mg|DEN 7.5 mg|DEN 15 mg|DEN 30 mg|DEN 45 mg	Drug|Drug|Drug|Drug|Drug|Drug	diabetes mellitus, type 2|diabetes mellitus	Diabetes Mellitus, Type 2	Parallel Assignment	Interventional	Treatment	Randomized	A New Oral Treatment For Type II Diabetes Mellitus	6	Mean Difference (Net)	2.75	0.403	ANCOVA	-3.71	9.22	95		NA	All	375	Completed	Phase 2
NCT00111800	4512668	8261367	Change From Baseline in Fasting Serum Insulin and Pro-insulin at Week 12	NA	Placebo|DEN 2.5 mg|DEN 7.5 mg|DEN 15 mg|DEN 30 mg|DEN 45 mg	Drug|Drug|Drug|Drug|Drug|Drug	diabetes mellitus, type 2|diabetes mellitus	Diabetes Mellitus, Type 2	Parallel Assignment	Interventional	Treatment	Randomized	A New Oral Treatment For Type II Diabetes Mellitus	6	Mean Difference (Net)	3.06	0.345	ANCOVA	-3.31	9.44	95		NA	All	375	Completed	Phase 2
NCT00111800	4512666	8261367	Change From Baseline in Fasting Serum Insulin and Pro-insulin at Week 12	NA	Placebo|DEN 2.5 mg|DEN 7.5 mg|DEN 15 mg|DEN 30 mg|DEN 45 mg	Drug|Drug|Drug|Drug|Drug|Drug	diabetes mellitus, type 2|diabetes mellitus	Diabetes Mellitus, Type 2	Parallel Assignment	Interventional	Treatment	Randomized	A New Oral Treatment For Type II Diabetes Mellitus	6	Mean Difference (Net)	-2.21	0.504	ANCOVA	-8.71	4.29	95		NA	All	375	Completed	Phase 2
NCT00111800	4512669	8261367	Change From Baseline in Fasting Serum Insulin and Pro-insulin at Week 12	NA	Placebo|DEN 2.5 mg|DEN 7.5 mg|DEN 15 mg|DEN 30 mg|DEN 45 mg	Drug|Drug|Drug|Drug|Drug|Drug	diabetes mellitus, type 2|diabetes mellitus	Diabetes Mellitus, Type 2	Parallel Assignment	Interventional	Treatment	Randomized	A New Oral Treatment For Type II Diabetes Mellitus	6	Mean Difference (Net)	3.31	0.327	ANCOVA	-3.32	9.94	95		NA	All	375	Completed	Phase 2
NCT00111800	4512672	8261367	Change From Baseline in Fasting Serum Insulin and Pro-insulin at Week 12	NA	Placebo|DEN 2.5 mg|DEN 7.5 mg|DEN 15 mg|DEN 30 mg|DEN 45 mg	Drug|Drug|Drug|Drug|Drug|Drug	diabetes mellitus, type 2|diabetes mellitus	Diabetes Mellitus, Type 2	Parallel Assignment	Interventional	Treatment	Randomized	A New Oral Treatment For Type II Diabetes Mellitus	6	Mean Difference (Net)	7.31	0.534	ANCOVA	-15.79	30.42	95		NA	All	375	Completed	Phase 2
NCT00111800	4512670	8261367	Change From Baseline in Fasting Serum Insulin and Pro-insulin at Week 12	NA	Placebo|DEN 2.5 mg|DEN 7.5 mg|DEN 15 mg|DEN 30 mg|DEN 45 mg	Drug|Drug|Drug|Drug|Drug|Drug	diabetes mellitus, type 2|diabetes mellitus	Diabetes Mellitus, Type 2	Parallel Assignment	Interventional	Treatment	Randomized	A New Oral Treatment For Type II Diabetes Mellitus	6	Mean Difference (Net)	12.74	0.295	ANCOVA	-11.18	36.65	95		NA	All	375	Completed	Phase 2
NCT00111800	4512667	8261367	Change From Baseline in Fasting Serum Insulin and Pro-insulin at Week 12	NA	Placebo|DEN 2.5 mg|DEN 7.5 mg|DEN 15 mg|DEN 30 mg|DEN 45 mg	Drug|Drug|Drug|Drug|Drug|Drug	diabetes mellitus, type 2|diabetes mellitus	Diabetes Mellitus, Type 2	Parallel Assignment	Interventional	Treatment	Randomized	A New Oral Treatment For Type II Diabetes Mellitus	6	Mean Difference (Net)	-0.35	0.914	ANCOVA	-6.7	6	95		NA	All	375	Completed	Phase 2
NCT00111800	4512678	8261369	Change From Baseline in Fructosamine at Week 12	NA	Placebo|DEN 2.5 mg|DEN 7.5 mg|DEN 15 mg|DEN 30 mg|DEN 45 mg	Drug|Drug|Drug|Drug|Drug|Drug	diabetes mellitus, type 2|diabetes mellitus	Diabetes Mellitus, Type 2	Parallel Assignment	Interventional	Treatment	Randomized	A New Oral Treatment For Type II Diabetes Mellitus	6	Mean Difference (Net)	-22.4	0.003	ANCOVA	-37.1	-7.6	95		NA	All	375	Completed	Phase 2
NCT00111800	4512675	8261369	Change From Baseline in Fructosamine at Week 12	NA	Placebo|DEN 2.5 mg|DEN 7.5 mg|DEN 15 mg|DEN 30 mg|DEN 45 mg	Drug|Drug|Drug|Drug|Drug|Drug	diabetes mellitus, type 2|diabetes mellitus	Diabetes Mellitus, Type 2	Parallel Assignment	Interventional	Treatment	Randomized	A New Oral Treatment For Type II Diabetes Mellitus	6	Mean Difference (Net)	-38.9	0.001	ANCOVA	-53.8	-23.9	95		NA	All	375	Completed	Phase 2
NCT00111800	4512676	8261369	Change From Baseline in Fructosamine at Week 12	NA	Placebo|DEN 2.5 mg|DEN 7.5 mg|DEN 15 mg|DEN 30 mg|DEN 45 mg	Drug|Drug|Drug|Drug|Drug|Drug	diabetes mellitus, type 2|diabetes mellitus	Diabetes Mellitus, Type 2	Parallel Assignment	Interventional	Treatment	Randomized	A New Oral Treatment For Type II Diabetes Mellitus	6	Mean Difference (Net)	-39.6	0.001	ANCOVA	-54.6	-24.6	95		NA	All	375	Completed	Phase 2
NCT00111800	4512677	8261369	Change From Baseline in Fructosamine at Week 12	NA	Placebo|DEN 2.5 mg|DEN 7.5 mg|DEN 15 mg|DEN 30 mg|DEN 45 mg	Drug|Drug|Drug|Drug|Drug|Drug	diabetes mellitus, type 2|diabetes mellitus	Diabetes Mellitus, Type 2	Parallel Assignment	Interventional	Treatment	Randomized	A New Oral Treatment For Type II Diabetes Mellitus	6	Mean Difference (Net)	-29.2	0.001	ANCOVA	-43.9	-14.5	95		NA	All	375	Completed	Phase 2
NCT00111800	4512679	8261369	Change From Baseline in Fructosamine at Week 12	NA	Placebo|DEN 2.5 mg|DEN 7.5 mg|DEN 15 mg|DEN 30 mg|DEN 45 mg	Drug|Drug|Drug|Drug|Drug|Drug	diabetes mellitus, type 2|diabetes mellitus	Diabetes Mellitus, Type 2	Parallel Assignment	Interventional	Treatment	Randomized	A New Oral Treatment For Type II Diabetes Mellitus	6	Mean Difference (Net)	-14.9	0.057	ANCOVA	-30.2	0.5	95		NA	All	375	Completed	Phase 2
NCT00111800	4512688	8261370	Number of Participants of FPG Responders at Week 12	NA	Placebo|DEN 2.5 mg|DEN 7.5 mg|DEN 15 mg|DEN 30 mg|DEN 45 mg	Drug|Drug|Drug|Drug|Drug|Drug	diabetes mellitus, type 2|diabetes mellitus	Diabetes Mellitus, Type 2	Parallel Assignment	Interventional	Treatment	Randomized	A New Oral Treatment For Type II Diabetes Mellitus	6	Odds Ratio (OR)	2.57	0.145	Regression, Logistic	0.72	9.11	95		NA	All	375	Completed	Phase 2
NCT00111800	4512686	8261370	Number of Participants of FPG Responders at Week 12	NA	Placebo|DEN 2.5 mg|DEN 7.5 mg|DEN 15 mg|DEN 30 mg|DEN 45 mg	Drug|Drug|Drug|Drug|Drug|Drug	diabetes mellitus, type 2|diabetes mellitus	Diabetes Mellitus, Type 2	Parallel Assignment	Interventional	Treatment	Randomized	A New Oral Treatment For Type II Diabetes Mellitus	6	Odds Ratio (OR)	1.56	0.509	Regression, Logistic	0.41	5.91	95		NA	All	375	Completed	Phase 2
NCT00111800	4512687	8261370	Number of Participants of FPG Responders at Week 12	NA	Placebo|DEN 2.5 mg|DEN 7.5 mg|DEN 15 mg|DEN 30 mg|DEN 45 mg	Drug|Drug|Drug|Drug|Drug|Drug	diabetes mellitus, type 2|diabetes mellitus	Diabetes Mellitus, Type 2	Parallel Assignment	Interventional	Treatment	Randomized	A New Oral Treatment For Type II Diabetes Mellitus	6	Odds Ratio (OR)	1.09	0.906	Regression, Logistic	0.26	4.62	95		NA	All	375	Completed	Phase 2
NCT00111800	4512689	8261370	Number of Participants of FPG Responders at Week 12	NA	Placebo|DEN 2.5 mg|DEN 7.5 mg|DEN 15 mg|DEN 30 mg|DEN 45 mg	Drug|Drug|Drug|Drug|Drug|Drug	diabetes mellitus, type 2|diabetes mellitus	Diabetes Mellitus, Type 2	Parallel Assignment	Interventional	Treatment	Randomized	A New Oral Treatment For Type II Diabetes Mellitus	6	Odds Ratio (OR)	1.77	0.38	Regression, Logistic	0.5	6.3	95		NA	All	375	Completed	Phase 2
NCT00111800	4512685	8261370	Number of Participants of FPG Responders at Week 12	NA	Placebo|DEN 2.5 mg|DEN 7.5 mg|DEN 15 mg|DEN 30 mg|DEN 45 mg	Drug|Drug|Drug|Drug|Drug|Drug	diabetes mellitus, type 2|diabetes mellitus	Diabetes Mellitus, Type 2	Parallel Assignment	Interventional	Treatment	Randomized	A New Oral Treatment For Type II Diabetes Mellitus	6	Odds Ratio (OR)	3.14	0.077	Regression, Logistic	0.89	11.14	95		NA	All	375	Completed	Phase 2
NCT00111800	4512683	8261370	Number of Participants of FPG Responders at Week 12	NA	Placebo|DEN 2.5 mg|DEN 7.5 mg|DEN 15 mg|DEN 30 mg|DEN 45 mg	Drug|Drug|Drug|Drug|Drug|Drug	diabetes mellitus, type 2|diabetes mellitus	Diabetes Mellitus, Type 2	Parallel Assignment	Interventional	Treatment	Randomized	A New Oral Treatment For Type II Diabetes Mellitus	6	Odds Ratio (OR)	1.59	0.396	Regression, Logistic	0.55	4.62	95		NA	All	375	Completed	Phase 2
NCT00111800	4512680	8261370	Number of Participants of FPG Responders at Week 12	NA	Placebo|DEN 2.5 mg|DEN 7.5 mg|DEN 15 mg|DEN 30 mg|DEN 45 mg	Drug|Drug|Drug|Drug|Drug|Drug	diabetes mellitus, type 2|diabetes mellitus	Diabetes Mellitus, Type 2	Parallel Assignment	Interventional	Treatment	Randomized	A New Oral Treatment For Type II Diabetes Mellitus	6	Odds Ratio (OR)	3	0.034	Regression, Logistic	1.08	8.3	95		NA	All	375	Completed	Phase 2
NCT00111800	4512681	8261370	Number of Participants of FPG Responders at Week 12	NA	Placebo|DEN 2.5 mg|DEN 7.5 mg|DEN 15 mg|DEN 30 mg|DEN 45 mg	Drug|Drug|Drug|Drug|Drug|Drug	diabetes mellitus, type 2|diabetes mellitus	Diabetes Mellitus, Type 2	Parallel Assignment	Interventional	Treatment	Randomized	A New Oral Treatment For Type II Diabetes Mellitus	6	Odds Ratio (OR)	3.24	0.026	Regression, Logistic	1.15	9.13	95		NA	All	375	Completed	Phase 2
NCT00111800	4512682	8261370	Number of Participants of FPG Responders at Week 12	NA	Placebo|DEN 2.5 mg|DEN 7.5 mg|DEN 15 mg|DEN 30 mg|DEN 45 mg	Drug|Drug|Drug|Drug|Drug|Drug	diabetes mellitus, type 2|diabetes mellitus	Diabetes Mellitus, Type 2	Parallel Assignment	Interventional	Treatment	Randomized	A New Oral Treatment For Type II Diabetes Mellitus	6	Odds Ratio (OR)	1.35	0.59	Regression, Logistic	0.45	4	95		NA	All	375	Completed	Phase 2
NCT00111800	4512684	8261370	Number of Participants of FPG Responders at Week 12	NA	Placebo|DEN 2.5 mg|DEN 7.5 mg|DEN 15 mg|DEN 30 mg|DEN 45 mg	Drug|Drug|Drug|Drug|Drug|Drug	diabetes mellitus, type 2|diabetes mellitus	Diabetes Mellitus, Type 2	Parallel Assignment	Interventional	Treatment	Randomized	A New Oral Treatment For Type II Diabetes Mellitus	6	Odds Ratio (OR)	1.9	0.254	Regression, Logistic	0.63	5.72	95		NA	All	375	Completed	Phase 2
NCT00111800	4512697	8261371	Number of Participants Who Were HbA1c Responders at Week 12	NA	Placebo|DEN 2.5 mg|DEN 7.5 mg|DEN 15 mg|DEN 30 mg|DEN 45 mg	Drug|Drug|Drug|Drug|Drug|Drug	diabetes mellitus, type 2|diabetes mellitus	Diabetes Mellitus, Type 2	Parallel Assignment	Interventional	Treatment	Randomized	A New Oral Treatment For Type II Diabetes Mellitus	6	Odds Ratio (OR)	1.04	0.941	Regression, Logistic	0.35	3.13	95		NA	All	375	Completed	Phase 2
NCT00111800	4512703	8261371	Number of Participants Who Were HbA1c Responders at Week 12	NA	Placebo|DEN 2.5 mg|DEN 7.5 mg|DEN 15 mg|DEN 30 mg|DEN 45 mg	Drug|Drug|Drug|Drug|Drug|Drug	diabetes mellitus, type 2|diabetes mellitus	Diabetes Mellitus, Type 2	Parallel Assignment	Interventional	Treatment	Randomized	A New Oral Treatment For Type II Diabetes Mellitus	6	Odds Ratio (OR)	1.15	0.852	Regression, Logistic	0.27	4.92	95		NA	All	375	Completed	Phase 2
NCT00111800	4512693	8261371	Number of Participants Who Were HbA1c Responders at Week 12	NA	Placebo|DEN 2.5 mg|DEN 7.5 mg|DEN 15 mg|DEN 30 mg|DEN 45 mg	Drug|Drug|Drug|Drug|Drug|Drug	diabetes mellitus, type 2|diabetes mellitus	Diabetes Mellitus, Type 2	Parallel Assignment	Interventional	Treatment	Randomized	A New Oral Treatment For Type II Diabetes Mellitus	6	Odds Ratio (OR)	1.43	0.481	Regression, Logistic	0.53	3.85	95		NA	All	375	Completed	Phase 2
NCT00111800	4512695	8261371	Number of Participants Who Were HbA1c Responders at Week 12	NA	Placebo|DEN 2.5 mg|DEN 7.5 mg|DEN 15 mg|DEN 30 mg|DEN 45 mg	Drug|Drug|Drug|Drug|Drug|Drug	diabetes mellitus, type 2|diabetes mellitus	Diabetes Mellitus, Type 2	Parallel Assignment	Interventional	Treatment	Randomized	A New Oral Treatment For Type II Diabetes Mellitus	6	Odds Ratio (OR)	3.24	0.032	Regression, Logistic	1.11	9.52	95		NA	All	375	Completed	Phase 2
NCT00111800	4512698	8261371	Number of Participants Who Were HbA1c Responders at Week 12	NA	Placebo|DEN 2.5 mg|DEN 7.5 mg|DEN 15 mg|DEN 30 mg|DEN 45 mg	Drug|Drug|Drug|Drug|Drug|Drug	diabetes mellitus, type 2|diabetes mellitus	Diabetes Mellitus, Type 2	Parallel Assignment	Interventional	Treatment	Randomized	A New Oral Treatment For Type II Diabetes Mellitus	6	Odds Ratio (OR)	1.99	0.202	Regression, Logistic	0.69	5.76	95		NA	All	375	Completed	Phase 2
NCT00111800	4512691	8261371	Number of Participants Who Were HbA1c Responders at Week 12	NA	Placebo|DEN 2.5 mg|DEN 7.5 mg|DEN 15 mg|DEN 30 mg|DEN 45 mg	Drug|Drug|Drug|Drug|Drug|Drug	diabetes mellitus, type 2|diabetes mellitus	Diabetes Mellitus, Type 2	Parallel Assignment	Interventional	Treatment	Randomized	A New Oral Treatment For Type II Diabetes Mellitus	6	Odds Ratio (OR)	3.65	0.008	Regression, Logistic	1.41	9.48	95		NA	All	375	Completed	Phase 2
NCT00111800	4512694	8261371	Number of Participants Who Were HbA1c Responders at Week 12	NA	Placebo|DEN 2.5 mg|DEN 7.5 mg|DEN 15 mg|DEN 30 mg|DEN 45 mg	Drug|Drug|Drug|Drug|Drug|Drug	diabetes mellitus, type 2|diabetes mellitus	Diabetes Mellitus, Type 2	Parallel Assignment	Interventional	Treatment	Randomized	A New Oral Treatment For Type II Diabetes Mellitus	6	Odds Ratio (OR)	0.46	0.198	Regression, Logistic	0.14	1.5	95		NA	All	375	Completed	Phase 2
NCT00111800	4512692	8261371	Number of Participants Who Were HbA1c Responders at Week 12	NA	Placebo|DEN 2.5 mg|DEN 7.5 mg|DEN 15 mg|DEN 30 mg|DEN 45 mg	Drug|Drug|Drug|Drug|Drug|Drug	diabetes mellitus, type 2|diabetes mellitus	Diabetes Mellitus, Type 2	Parallel Assignment	Interventional	Treatment	Randomized	A New Oral Treatment For Type II Diabetes Mellitus	6	Odds Ratio (OR)	1.01	0.991	Regression, Logistic	0.36	2.78	95		NA	All	375	Completed	Phase 2
NCT00111800	4512702	8261371	Number of Participants Who Were HbA1c Responders at Week 12	NA	Placebo|DEN 2.5 mg|DEN 7.5 mg|DEN 15 mg|DEN 30 mg|DEN 45 mg	Drug|Drug|Drug|Drug|Drug|Drug	diabetes mellitus, type 2|diabetes mellitus	Diabetes Mellitus, Type 2	Parallel Assignment	Interventional	Treatment	Randomized	A New Oral Treatment For Type II Diabetes Mellitus	6	Odds Ratio (OR)	1.2	0.795	Regression, Logistic	0.3	4.83	95		NA	All	375	Completed	Phase 2
NCT00111800	4512701	8261371	Number of Participants Who Were HbA1c Responders at Week 12	NA	Placebo|DEN 2.5 mg|DEN 7.5 mg|DEN 15 mg|DEN 30 mg|DEN 45 mg	Drug|Drug|Drug|Drug|Drug|Drug	diabetes mellitus, type 2|diabetes mellitus	Diabetes Mellitus, Type 2	Parallel Assignment	Interventional	Treatment	Randomized	A New Oral Treatment For Type II Diabetes Mellitus	6	Odds Ratio (OR)	2.68	0.135	Regression, Logistic	0.74	9.77	95		NA	All	375	Completed	Phase 2
NCT00111800	4512690	8261371	Number of Participants Who Were HbA1c Responders at Week 12	NA	Placebo|DEN 2.5 mg|DEN 7.5 mg|DEN 15 mg|DEN 30 mg|DEN 45 mg	Drug|Drug|Drug|Drug|Drug|Drug	diabetes mellitus, type 2|diabetes mellitus	Diabetes Mellitus, Type 2	Parallel Assignment	Interventional	Treatment	Randomized	A New Oral Treatment For Type II Diabetes Mellitus	6	Odds Ratio (OR)	2	0.161	Regression, Logistic	0.76	5.24	95		NA	All	375	Completed	Phase 2
NCT00111800	4512700	8261371	Number of Participants Who Were HbA1c Responders at Week 12	NA	Placebo|DEN 2.5 mg|DEN 7.5 mg|DEN 15 mg|DEN 30 mg|DEN 45 mg	Drug|Drug|Drug|Drug|Drug|Drug	diabetes mellitus, type 2|diabetes mellitus	Diabetes Mellitus, Type 2	Parallel Assignment	Interventional	Treatment	Randomized	A New Oral Treatment For Type II Diabetes Mellitus	6	Odds Ratio (OR)	3.24	0.085	Regression, Logistic	0.85	12.37	95		NA	All	375	Completed	Phase 2
NCT00111800	4512699	8261371	Number of Participants Who Were HbA1c Responders at Week 12	NA	Placebo|DEN 2.5 mg|DEN 7.5 mg|DEN 15 mg|DEN 30 mg|DEN 45 mg	Drug|Drug|Drug|Drug|Drug|Drug	diabetes mellitus, type 2|diabetes mellitus	Diabetes Mellitus, Type 2	Parallel Assignment	Interventional	Treatment	Randomized	A New Oral Treatment For Type II Diabetes Mellitus	6	Odds Ratio (OR)	1.1	0.866	Regression, Logistic	0.36	3.36	95		NA	All	375	Completed	Phase 2
NCT00111800	4512704	8261371	Number of Participants Who Were HbA1c Responders at Week 12	NA	Placebo|DEN 2.5 mg|DEN 7.5 mg|DEN 15 mg|DEN 30 mg|DEN 45 mg	Drug|Drug|Drug|Drug|Drug|Drug	diabetes mellitus, type 2|diabetes mellitus	Diabetes Mellitus, Type 2	Parallel Assignment	Interventional	Treatment	Randomized	A New Oral Treatment For Type II Diabetes Mellitus	6	Odds Ratio (OR)	0.92	0.909	Regression, Logistic	0.21	3.95	95		NA	All	375	Completed	Phase 2
NCT00111800	4512696	8261371	Number of Participants Who Were HbA1c Responders at Week 12	NA	Placebo|DEN 2.5 mg|DEN 7.5 mg|DEN 15 mg|DEN 30 mg|DEN 45 mg	Drug|Drug|Drug|Drug|Drug|Drug	diabetes mellitus, type 2|diabetes mellitus	Diabetes Mellitus, Type 2	Parallel Assignment	Interventional	Treatment	Randomized	A New Oral Treatment For Type II Diabetes Mellitus	6	Odds Ratio (OR)	2.15	0.152	Regression, Logistic	0.76	6.13	95		NA	All	375	Completed	Phase 2
NCT00111800	4512706	8261373	Change From Baseline in FPG at Week 12	NA	Placebo|DEN 2.5 mg|DEN 7.5 mg|DEN 15 mg|DEN 30 mg|DEN 45 mg	Drug|Drug|Drug|Drug|Drug|Drug	diabetes mellitus, type 2|diabetes mellitus	Diabetes Mellitus, Type 2	Parallel Assignment	Interventional	Treatment	Randomized	A New Oral Treatment For Type II Diabetes Mellitus	6	Mean Difference (Net)	-1.46	0.001	ANCOVA	-2.23	-0.69	95		NA	All	375	Completed	Phase 2
NCT00111800	4512707	8261373	Change From Baseline in FPG at Week 12	NA	Placebo|DEN 2.5 mg|DEN 7.5 mg|DEN 15 mg|DEN 30 mg|DEN 45 mg	Drug|Drug|Drug|Drug|Drug|Drug	diabetes mellitus, type 2|diabetes mellitus	Diabetes Mellitus, Type 2	Parallel Assignment	Interventional	Treatment	Randomized	A New Oral Treatment For Type II Diabetes Mellitus	6	Mean Difference (Net)	-0.58	0.13	ANCOVA	-1.34	0.17	95		NA	All	375	Completed	Phase 2
NCT00111800	4512709	8261373	Change From Baseline in FPG at Week 12	NA	Placebo|DEN 2.5 mg|DEN 7.5 mg|DEN 15 mg|DEN 30 mg|DEN 45 mg	Drug|Drug|Drug|Drug|Drug|Drug	diabetes mellitus, type 2|diabetes mellitus	Diabetes Mellitus, Type 2	Parallel Assignment	Interventional	Treatment	Randomized	A New Oral Treatment For Type II Diabetes Mellitus	6	Mean Difference (Net)	-0.4	0.306	ANCOVA	-1.18	0.37	95		NA	All	375	Completed	Phase 2
NCT00111800	4512708	8261373	Change From Baseline in FPG at Week 12	NA	Placebo|DEN 2.5 mg|DEN 7.5 mg|DEN 15 mg|DEN 30 mg|DEN 45 mg	Drug|Drug|Drug|Drug|Drug|Drug	diabetes mellitus, type 2|diabetes mellitus	Diabetes Mellitus, Type 2	Parallel Assignment	Interventional	Treatment	Randomized	A New Oral Treatment For Type II Diabetes Mellitus	6	Mean Difference (Net)	-0.8	0.039	ANCOVA	-1.56	-0.04	95		NA	All	375	Completed	Phase 2
NCT00111800	4512705	8261373	Change From Baseline in FPG at Week 12	NA	Placebo|DEN 2.5 mg|DEN 7.5 mg|DEN 15 mg|DEN 30 mg|DEN 45 mg	Drug|Drug|Drug|Drug|Drug|Drug	diabetes mellitus, type 2|diabetes mellitus	Diabetes Mellitus, Type 2	Parallel Assignment	Interventional	Treatment	Randomized	A New Oral Treatment For Type II Diabetes Mellitus	6	Mean Difference (Net)	-1.22	0.002	ANCOVA	-1.99	-0.46	95		NA	All	375	Completed	Phase 2
NCT00111800	4512714	8261375	Change From Baseline in Glycosylated Hemoglobin (HbA1c) at Week 12	NA	Placebo|DEN 2.5 mg|DEN 7.5 mg|DEN 15 mg|DEN 30 mg|DEN 45 mg	Drug|Drug|Drug|Drug|Drug|Drug	diabetes mellitus, type 2|diabetes mellitus	Diabetes Mellitus, Type 2	Parallel Assignment	Interventional	Treatment	Randomized	A New Oral Treatment For Type II Diabetes Mellitus	6	Mean Difference (Net)	-0.28	0.061	ANCOVA	-0.58	0.01	95		NA	All	375	Completed	Phase 2
NCT00111800	4512711	8261375	Change From Baseline in Glycosylated Hemoglobin (HbA1c) at Week 12	NA	Placebo|DEN 2.5 mg|DEN 7.5 mg|DEN 15 mg|DEN 30 mg|DEN 45 mg	Drug|Drug|Drug|Drug|Drug|Drug	diabetes mellitus, type 2|diabetes mellitus	Diabetes Mellitus, Type 2	Parallel Assignment	Interventional	Treatment	Randomized	A New Oral Treatment For Type II Diabetes Mellitus	6	Mean Difference (Net)	-0.8	0.001	ANCOVA	-1.09	-0.5	95		NA	All	375	Completed	Phase 2
NCT00111800	4512713	8261375	Change From Baseline in Glycosylated Hemoglobin (HbA1c) at Week 12	NA	Placebo|DEN 2.5 mg|DEN 7.5 mg|DEN 15 mg|DEN 30 mg|DEN 45 mg	Drug|Drug|Drug|Drug|Drug|Drug	diabetes mellitus, type 2|diabetes mellitus	Diabetes Mellitus, Type 2	Parallel Assignment	Interventional	Treatment	Randomized	A New Oral Treatment For Type II Diabetes Mellitus	6	Mean Difference (Net)	-0.53	0.001	ANCOVA	-0.82	-0.24	95		NA	All	375	Completed	Phase 2
NCT00111800	4512710	8261375	Change From Baseline in Glycosylated Hemoglobin (HbA1c) at Week 12	NA	Placebo|DEN 2.5 mg|DEN 7.5 mg|DEN 15 mg|DEN 30 mg|DEN 45 mg	Drug|Drug|Drug|Drug|Drug|Drug	diabetes mellitus, type 2|diabetes mellitus	Diabetes Mellitus, Type 2	Parallel Assignment	Interventional	Treatment	Randomized	A New Oral Treatment For Type II Diabetes Mellitus	6	Mean Difference (Net)	-0.84	0.001	ANCOVA	-1.13	-0.55	95		NA	All	375	Completed	Phase 2
NCT00111800	4512712	8261375	Change From Baseline in Glycosylated Hemoglobin (HbA1c) at Week 12	NA	Placebo|DEN 2.5 mg|DEN 7.5 mg|DEN 15 mg|DEN 30 mg|DEN 45 mg	Drug|Drug|Drug|Drug|Drug|Drug	diabetes mellitus, type 2|diabetes mellitus	Diabetes Mellitus, Type 2	Parallel Assignment	Interventional	Treatment	Randomized	A New Oral Treatment For Type II Diabetes Mellitus	6	Mean Difference (Net)	-0.45	0.002	ANCOVA	-0.74	-0.16	95		NA	All	375	Completed	Phase 2
NCT00112047	4512616	8261282	Quality of Life (SF-12v2 Health Survey: Mental Component Summary) Change From Week 144 (Atripla Baseline) to Week 240 (Atripla Week 96)	zidovudine|emtricitabine|emtricitabine, tenofovir disoproxil fumarate drug combination|tenofovir|efavirenz|lamivudine, zidovudine drug combination|lamivudine	Emtricitabine (FTC)|Tenofovir Disoproxil Fumarate (TDF)|Efavirenz (EFV)|FTC/TDF|FTC/TDF/EFV|Lamivudine/zidovudine	Drug|Drug|Drug|Drug|Drug|Drug	hiv infections	HIV Infections	Parallel Assignment	Interventional	Treatment	Randomized	Tenofovir Disoproxil Fumarate/Emtricitabine/Efavirenz Versus Combivir/Efavirenz in Antiretroviral-Naive HIV-1 Infected Subjects	2		NA	0.23	Wilcoxon Signed Rank Test					NA	All	517	Completed	Phase 3
NCT00112047	4512617	8261283	Quality of Life (SF-12v2 Health Survey: Physical Component Summary) Change From Week 144 (Atripla Baseline) to Week 240 (Atripla Week 96)	zidovudine|emtricitabine|emtricitabine, tenofovir disoproxil fumarate drug combination|tenofovir|efavirenz|lamivudine, zidovudine drug combination|lamivudine	Emtricitabine (FTC)|Tenofovir Disoproxil Fumarate (TDF)|Efavirenz (EFV)|FTC/TDF|FTC/TDF/EFV|Lamivudine/zidovudine	Drug|Drug|Drug|Drug|Drug|Drug	hiv infections	HIV Infections	Parallel Assignment	Interventional	Treatment	Randomized	Tenofovir Disoproxil Fumarate/Emtricitabine/Efavirenz Versus Combivir/Efavirenz in Antiretroviral-Naive HIV-1 Infected Subjects	2		NA	0.95	Wilcoxon Signed Rank Test					NA	All	517	Completed	Phase 3
NCT00112047	4512618	8261284	Treatment Satisfaction Questionnaire (Bothered With the Side Effects of Current Treatment Regimen): Change From Week 144 to Week 240 in the Category Shift From Atripla Baseline.	zidovudine|emtricitabine|emtricitabine, tenofovir disoproxil fumarate drug combination|tenofovir|efavirenz|lamivudine, zidovudine drug combination|lamivudine	Emtricitabine (FTC)|Tenofovir Disoproxil Fumarate (TDF)|Efavirenz (EFV)|FTC/TDF|FTC/TDF/EFV|Lamivudine/zidovudine	Drug|Drug|Drug|Drug|Drug|Drug	hiv infections	HIV Infections	Parallel Assignment	Interventional	Treatment	Randomized	Tenofovir Disoproxil Fumarate/Emtricitabine/Efavirenz Versus Combivir/Efavirenz in Antiretroviral-Naive HIV-1 Infected Subjects	2		NA	0.7	McNemar					NA	All	517	Completed	Phase 3
NCT00112047	4512619	8261285	Treatment Satisfaction Questionnaire (General Satisfaction With Current Treatment Regimen): Change From Week 144 to Week 240 in the Category Shift From Atripla Baseline.	zidovudine|emtricitabine|emtricitabine, tenofovir disoproxil fumarate drug combination|tenofovir|efavirenz|lamivudine, zidovudine drug combination|lamivudine	Emtricitabine (FTC)|Tenofovir Disoproxil Fumarate (TDF)|Efavirenz (EFV)|FTC/TDF|FTC/TDF/EFV|Lamivudine/zidovudine	Drug|Drug|Drug|Drug|Drug|Drug	hiv infections	HIV Infections	Parallel Assignment	Interventional	Treatment	Randomized	Tenofovir Disoproxil Fumarate/Emtricitabine/Efavirenz Versus Combivir/Efavirenz in Antiretroviral-Naive HIV-1 Infected Subjects	2		NA	0.013	McNemar					NA	All	517	Completed	Phase 3
NCT00112047	4512620	8261286	Treatment Satisfaction Questionnaire (Satisfaction With Tolerability of Current Treatment Regimen) Change From Week 144 to Week 240 in the Category Shift From Atripla Baseline.	zidovudine|emtricitabine|emtricitabine, tenofovir disoproxil fumarate drug combination|tenofovir|efavirenz|lamivudine, zidovudine drug combination|lamivudine	Emtricitabine (FTC)|Tenofovir Disoproxil Fumarate (TDF)|Efavirenz (EFV)|FTC/TDF|FTC/TDF/EFV|Lamivudine/zidovudine	Drug|Drug|Drug|Drug|Drug|Drug	hiv infections	HIV Infections	Parallel Assignment	Interventional	Treatment	Randomized	Tenofovir Disoproxil Fumarate/Emtricitabine/Efavirenz Versus Combivir/Efavirenz in Antiretroviral-Naive HIV-1 Infected Subjects	2		NA	0.037	McNemar					NA	All	517	Completed	Phase 3
NCT00112047	4512621	8261287	Treatment Satisfaction Questionnaire (Satisfaction With Current Treatment Regimen to Control HIV): Change From Week 144 to Week 240 in the Category Shift From Atripla Baseline.	zidovudine|emtricitabine|emtricitabine, tenofovir disoproxil fumarate drug combination|tenofovir|efavirenz|lamivudine, zidovudine drug combination|lamivudine	Emtricitabine (FTC)|Tenofovir Disoproxil Fumarate (TDF)|Efavirenz (EFV)|FTC/TDF|FTC/TDF/EFV|Lamivudine/zidovudine	Drug|Drug|Drug|Drug|Drug|Drug	hiv infections	HIV Infections	Parallel Assignment	Interventional	Treatment	Randomized	Tenofovir Disoproxil Fumarate/Emtricitabine/Efavirenz Versus Combivir/Efavirenz in Antiretroviral-Naive HIV-1 Infected Subjects	2		NA	0.12	McNemar					NA	All	517	Completed	Phase 3
NCT00112047	4512622	8261288	Treatment Satisfaction Questionnaire (Satisfaction With Convenience and Simplicity of Current Treatment Regimen): Change From Week 144 to Week 240 in the Category Shift From Atripla Baseline.	zidovudine|emtricitabine|emtricitabine, tenofovir disoproxil fumarate drug combination|tenofovir|efavirenz|lamivudine, zidovudine drug combination|lamivudine	Emtricitabine (FTC)|Tenofovir Disoproxil Fumarate (TDF)|Efavirenz (EFV)|FTC/TDF|FTC/TDF/EFV|Lamivudine/zidovudine	Drug|Drug|Drug|Drug|Drug|Drug	hiv infections	HIV Infections	Parallel Assignment	Interventional	Treatment	Randomized	Tenofovir Disoproxil Fumarate/Emtricitabine/Efavirenz Versus Combivir/Efavirenz in Antiretroviral-Naive HIV-1 Infected Subjects	2		NA	0.001	McNemar					NA	All	517	Completed	Phase 3
NCT00112047	4512623	8261289	Change in Total Body Fat (kg) From Week 144 (Atripla Baseline) to Week 240 (Atripla Week 96)	zidovudine|emtricitabine|emtricitabine, tenofovir disoproxil fumarate drug combination|tenofovir|efavirenz|lamivudine, zidovudine drug combination|lamivudine	Emtricitabine (FTC)|Tenofovir Disoproxil Fumarate (TDF)|Efavirenz (EFV)|FTC/TDF|FTC/TDF/EFV|Lamivudine/zidovudine	Drug|Drug|Drug|Drug|Drug|Drug	hiv infections	HIV Infections	Parallel Assignment	Interventional	Treatment	Randomized	Tenofovir Disoproxil Fumarate/Emtricitabine/Efavirenz Versus Combivir/Efavirenz in Antiretroviral-Naive HIV-1 Infected Subjects	2		NA	0.055	Wilcoxon Signed Rank test					NA	All	517	Completed	Phase 3
NCT00112047	4512624	8261290	Change in Trunk Fat (kg) From Week 144 (Atripla Baseline) to Week 240 (Atripla Week 96)	zidovudine|emtricitabine|emtricitabine, tenofovir disoproxil fumarate drug combination|tenofovir|efavirenz|lamivudine, zidovudine drug combination|lamivudine	Emtricitabine (FTC)|Tenofovir Disoproxil Fumarate (TDF)|Efavirenz (EFV)|FTC/TDF|FTC/TDF/EFV|Lamivudine/zidovudine	Drug|Drug|Drug|Drug|Drug|Drug	hiv infections	HIV Infections	Parallel Assignment	Interventional	Treatment	Randomized	Tenofovir Disoproxil Fumarate/Emtricitabine/Efavirenz Versus Combivir/Efavirenz in Antiretroviral-Naive HIV-1 Infected Subjects	2		NA	0.049	Wilcoxon Signed Rank test					NA	All	517	Completed	Phase 3
NCT00112047	4512625	8261291	Change in Limb Fat (kg) From Week 144 (Atripla Baseline) to Week 240 (Atripla Week 96)	zidovudine|emtricitabine|emtricitabine, tenofovir disoproxil fumarate drug combination|tenofovir|efavirenz|lamivudine, zidovudine drug combination|lamivudine	Emtricitabine (FTC)|Tenofovir Disoproxil Fumarate (TDF)|Efavirenz (EFV)|FTC/TDF|FTC/TDF/EFV|Lamivudine/zidovudine	Drug|Drug|Drug|Drug|Drug|Drug	hiv infections	HIV Infections	Parallel Assignment	Interventional	Treatment	Randomized	Tenofovir Disoproxil Fumarate/Emtricitabine/Efavirenz Versus Combivir/Efavirenz in Antiretroviral-Naive HIV-1 Infected Subjects	2		NA	0.16	Wilcoxon Signed Rank test					NA	All	517	Completed	Phase 3
NCT00112047	4512626	8261301	Change in Total Body Fat (kg) From Week 48 to Week 144	zidovudine|emtricitabine|emtricitabine, tenofovir disoproxil fumarate drug combination|tenofovir|efavirenz|lamivudine, zidovudine drug combination|lamivudine	Emtricitabine (FTC)|Tenofovir Disoproxil Fumarate (TDF)|Efavirenz (EFV)|FTC/TDF|FTC/TDF/EFV|Lamivudine/zidovudine	Drug|Drug|Drug|Drug|Drug|Drug	hiv infections	HIV Infections	Parallel Assignment	Interventional	Treatment	Randomized	Tenofovir Disoproxil Fumarate/Emtricitabine/Efavirenz Versus Combivir/Efavirenz in Antiretroviral-Naive HIV-1 Infected Subjects	2		NA	0.001	Wilcoxon Rank Sum test					NA	All	517	Completed	Phase 3
NCT00112047	4512627	8261302	Change in Trunk Fat (kg) From Week 48 to Week 144	zidovudine|emtricitabine|emtricitabine, tenofovir disoproxil fumarate drug combination|tenofovir|efavirenz|lamivudine, zidovudine drug combination|lamivudine	Emtricitabine (FTC)|Tenofovir Disoproxil Fumarate (TDF)|Efavirenz (EFV)|FTC/TDF|FTC/TDF/EFV|Lamivudine/zidovudine	Drug|Drug|Drug|Drug|Drug|Drug	hiv infections	HIV Infections	Parallel Assignment	Interventional	Treatment	Randomized	Tenofovir Disoproxil Fumarate/Emtricitabine/Efavirenz Versus Combivir/Efavirenz in Antiretroviral-Naive HIV-1 Infected Subjects	2		NA	0.011	Wilcoxon Rank Sum test					NA	All	517	Completed	Phase 3
NCT00112047	4512628	8261303	Change in Limb Fat (kg) From Week 48 to Week 144	zidovudine|emtricitabine|emtricitabine, tenofovir disoproxil fumarate drug combination|tenofovir|efavirenz|lamivudine, zidovudine drug combination|lamivudine	Emtricitabine (FTC)|Tenofovir Disoproxil Fumarate (TDF)|Efavirenz (EFV)|FTC/TDF|FTC/TDF/EFV|Lamivudine/zidovudine	Drug|Drug|Drug|Drug|Drug|Drug	hiv infections	HIV Infections	Parallel Assignment	Interventional	Treatment	Randomized	Tenofovir Disoproxil Fumarate/Emtricitabine/Efavirenz Versus Combivir/Efavirenz in Antiretroviral-Naive HIV-1 Infected Subjects	2		NA	0.001	Wilcoxon Rank Sum test					NA	All	517	Completed	Phase 3
NCT00112047	4512629	8261304	Change From Study Baseline in CD4 Cell Count (Cells/mm^3) at Week 144	zidovudine|emtricitabine|emtricitabine, tenofovir disoproxil fumarate drug combination|tenofovir|efavirenz|lamivudine, zidovudine drug combination|lamivudine	Emtricitabine (FTC)|Tenofovir Disoproxil Fumarate (TDF)|Efavirenz (EFV)|FTC/TDF|FTC/TDF/EFV|Lamivudine/zidovudine	Drug|Drug|Drug|Drug|Drug|Drug	hiv infections	HIV Infections	Parallel Assignment	Interventional	Treatment	Randomized	Tenofovir Disoproxil Fumarate/Emtricitabine/Efavirenz Versus Combivir/Efavirenz in Antiretroviral-Naive HIV-1 Infected Subjects	2	Mean Difference (Net)	41.3	0.089	Van Elteren	4.05	78.55	95		NA	All	517	Completed	Phase 3
NCT00112047	4512630	8261305	Change From Study Baseline in HIV-1 RNA (Log10 c/mL) at Week 144	zidovudine|emtricitabine|emtricitabine, tenofovir disoproxil fumarate drug combination|tenofovir|efavirenz|lamivudine, zidovudine drug combination|lamivudine	Emtricitabine (FTC)|Tenofovir Disoproxil Fumarate (TDF)|Efavirenz (EFV)|FTC/TDF|FTC/TDF/EFV|Lamivudine/zidovudine	Drug|Drug|Drug|Drug|Drug|Drug	hiv infections	HIV Infections	Parallel Assignment	Interventional	Treatment	Randomized	Tenofovir Disoproxil Fumarate/Emtricitabine/Efavirenz Versus Combivir/Efavirenz in Antiretroviral-Naive HIV-1 Infected Subjects	2	Mean Difference (Net)	-0.04	0.39	Van Elteren	-0.16	0.08	95		NA	All	517	Completed	Phase 3
NCT00112047	4512631	8261306	Percentage of Participants With Pure Virological Failure (HIV-1 RNA < 50 c/mL) at Week 144	zidovudine|emtricitabine|emtricitabine, tenofovir disoproxil fumarate drug combination|tenofovir|efavirenz|lamivudine, zidovudine drug combination|lamivudine	Emtricitabine (FTC)|Tenofovir Disoproxil Fumarate (TDF)|Efavirenz (EFV)|FTC/TDF|FTC/TDF/EFV|Lamivudine/zidovudine	Drug|Drug|Drug|Drug|Drug|Drug	hiv infections	HIV Infections	Parallel Assignment	Interventional	Treatment	Randomized	Tenofovir Disoproxil Fumarate/Emtricitabine/Efavirenz Versus Combivir/Efavirenz in Antiretroviral-Naive HIV-1 Infected Subjects	2		NA	0.3	Log Rank					NA	All	517	Completed	Phase 3
NCT00112047	4512632	8261307	Percentage of Participants With Pure Virological Failure (HIV-1 RNA < 400 c/mL) at Week 144	zidovudine|emtricitabine|emtricitabine, tenofovir disoproxil fumarate drug combination|tenofovir|efavirenz|lamivudine, zidovudine drug combination|lamivudine	Emtricitabine (FTC)|Tenofovir Disoproxil Fumarate (TDF)|Efavirenz (EFV)|FTC/TDF|FTC/TDF/EFV|Lamivudine/zidovudine	Drug|Drug|Drug|Drug|Drug|Drug	hiv infections	HIV Infections	Parallel Assignment	Interventional	Treatment	Randomized	Tenofovir Disoproxil Fumarate/Emtricitabine/Efavirenz Versus Combivir/Efavirenz in Antiretroviral-Naive HIV-1 Infected Subjects	2		NA	0.066	Log Rank					NA	All	517	Completed	Phase 3
NCT00112047	4512633	8261308	Percentage of Participants With Loss of Virologic Response (HIV-1 RNA < 50 c/mL) at Week 144	zidovudine|emtricitabine|emtricitabine, tenofovir disoproxil fumarate drug combination|tenofovir|efavirenz|lamivudine, zidovudine drug combination|lamivudine	Emtricitabine (FTC)|Tenofovir Disoproxil Fumarate (TDF)|Efavirenz (EFV)|FTC/TDF|FTC/TDF/EFV|Lamivudine/zidovudine	Drug|Drug|Drug|Drug|Drug|Drug	hiv infections	HIV Infections	Parallel Assignment	Interventional	Treatment	Randomized	Tenofovir Disoproxil Fumarate/Emtricitabine/Efavirenz Versus Combivir/Efavirenz in Antiretroviral-Naive HIV-1 Infected Subjects	2		NA	0.056	Log Rank					NA	All	517	Completed	Phase 3
NCT00112047	4512634	8261309	Percentage of Participants With Loss of Virologic Response (HIV-1 RNA < 400 c/mL) at Week 144	zidovudine|emtricitabine|emtricitabine, tenofovir disoproxil fumarate drug combination|tenofovir|efavirenz|lamivudine, zidovudine drug combination|lamivudine	Emtricitabine (FTC)|Tenofovir Disoproxil Fumarate (TDF)|Efavirenz (EFV)|FTC/TDF|FTC/TDF/EFV|Lamivudine/zidovudine	Drug|Drug|Drug|Drug|Drug|Drug	hiv infections	HIV Infections	Parallel Assignment	Interventional	Treatment	Randomized	Tenofovir Disoproxil Fumarate/Emtricitabine/Efavirenz Versus Combivir/Efavirenz in Antiretroviral-Naive HIV-1 Infected Subjects	2		NA	0.003	Log Rank					NA	All	517	Completed	Phase 3
NCT00112047	4512635	8261310	Percentage of Participants With Plasma HIV-1 RNA < 50 c/mL at Week 144	zidovudine|emtricitabine|emtricitabine, tenofovir disoproxil fumarate drug combination|tenofovir|efavirenz|lamivudine, zidovudine drug combination|lamivudine	Emtricitabine (FTC)|Tenofovir Disoproxil Fumarate (TDF)|Efavirenz (EFV)|FTC/TDF|FTC/TDF/EFV|Lamivudine/zidovudine	Drug|Drug|Drug|Drug|Drug|Drug	hiv infections	HIV Infections	Parallel Assignment	Interventional	Treatment	Randomized	Tenofovir Disoproxil Fumarate/Emtricitabine/Efavirenz Versus Combivir/Efavirenz in Antiretroviral-Naive HIV-1 Infected Subjects	2	Difference in proportions	10.4	0.019	Cochran-Mantel-Haenszel	1.8	19	95		NA	All	517	Completed	Phase 3
NCT00112047	4512636	8261311	Percentage of Participants With Plasma HIV-1 RNA < 400 c/mL at Week 144	zidovudine|emtricitabine|emtricitabine, tenofovir disoproxil fumarate drug combination|tenofovir|efavirenz|lamivudine, zidovudine drug combination|lamivudine	Emtricitabine (FTC)|Tenofovir Disoproxil Fumarate (TDF)|Efavirenz (EFV)|FTC/TDF|FTC/TDF/EFV|Lamivudine/zidovudine	Drug|Drug|Drug|Drug|Drug|Drug	hiv infections	HIV Infections	Parallel Assignment	Interventional	Treatment	Randomized	Tenofovir Disoproxil Fumarate/Emtricitabine/Efavirenz Versus Combivir/Efavirenz in Antiretroviral-Naive HIV-1 Infected Subjects	2	Difference in proportions	11.6	0.009	Cochran-Mantel-Haenszel	3.1	20.1	95		NA	All	517	Completed	Phase 3
NCT00112047	4512637	8261312	Percentage of Participants With Confirmed Plasma HIV-1 RNA < 50 c/mL at Week 144 (Defined by FDA TLOVR Algorithm)	zidovudine|emtricitabine|emtricitabine, tenofovir disoproxil fumarate drug combination|tenofovir|efavirenz|lamivudine, zidovudine drug combination|lamivudine	Emtricitabine (FTC)|Tenofovir Disoproxil Fumarate (TDF)|Efavirenz (EFV)|FTC/TDF|FTC/TDF/EFV|Lamivudine/zidovudine	Drug|Drug|Drug|Drug|Drug|Drug	hiv infections	HIV Infections	Parallel Assignment	Interventional	Treatment	Randomized	Tenofovir Disoproxil Fumarate/Emtricitabine/Efavirenz Versus Combivir/Efavirenz in Antiretroviral-Naive HIV-1 Infected Subjects	2	Difference in proportions	8.1	0.082	Cochran-Mantel-Haenszel	-0.8	17	95		NA	All	517	Completed	Phase 3
NCT00112047	4512638	8261313	Percentage of Participants With Confirmed Plasma HIV-1 RNA < 400 c/mL at Week 144 (Defined by FDA TLOVR Algorithm)	zidovudine|emtricitabine|emtricitabine, tenofovir disoproxil fumarate drug combination|tenofovir|efavirenz|lamivudine, zidovudine drug combination|lamivudine	Emtricitabine (FTC)|Tenofovir Disoproxil Fumarate (TDF)|Efavirenz (EFV)|FTC/TDF|FTC/TDF/EFV|Lamivudine/zidovudine	Drug|Drug|Drug|Drug|Drug|Drug	hiv infections	HIV Infections	Parallel Assignment	Interventional	Treatment	Randomized	Tenofovir Disoproxil Fumarate/Emtricitabine/Efavirenz Versus Combivir/Efavirenz in Antiretroviral-Naive HIV-1 Infected Subjects	2	Difference in proportions	12.9	0.004	Cochran-Mantel-Haenszel	4.2	21.6	95		NA	All	517	Completed	Phase 3
NCT00112047	4512639	8261314	Change in Total Body Fat (kg) From Week 48 to Week 96	zidovudine|emtricitabine|emtricitabine, tenofovir disoproxil fumarate drug combination|tenofovir|efavirenz|lamivudine, zidovudine drug combination|lamivudine	Emtricitabine (FTC)|Tenofovir Disoproxil Fumarate (TDF)|Efavirenz (EFV)|FTC/TDF|FTC/TDF/EFV|Lamivudine/zidovudine	Drug|Drug|Drug|Drug|Drug|Drug	hiv infections	HIV Infections	Parallel Assignment	Interventional	Treatment	Randomized	Tenofovir Disoproxil Fumarate/Emtricitabine/Efavirenz Versus Combivir/Efavirenz in Antiretroviral-Naive HIV-1 Infected Subjects	2		NA	0.001	Wilcoxon Rank Sum test					NA	All	517	Completed	Phase 3
NCT00112047	4512640	8261315	Change in Trunk Fat (kg) From Week 48 to Week 96	zidovudine|emtricitabine|emtricitabine, tenofovir disoproxil fumarate drug combination|tenofovir|efavirenz|lamivudine, zidovudine drug combination|lamivudine	Emtricitabine (FTC)|Tenofovir Disoproxil Fumarate (TDF)|Efavirenz (EFV)|FTC/TDF|FTC/TDF/EFV|Lamivudine/zidovudine	Drug|Drug|Drug|Drug|Drug|Drug	hiv infections	HIV Infections	Parallel Assignment	Interventional	Treatment	Randomized	Tenofovir Disoproxil Fumarate/Emtricitabine/Efavirenz Versus Combivir/Efavirenz in Antiretroviral-Naive HIV-1 Infected Subjects	2		NA	0.025	Wilcoxon Rank Sum test					NA	All	517	Completed	Phase 3
NCT00112047	4512641	8261316	Change in Limb Fat (kg) From Week 48 to Week 96	zidovudine|emtricitabine|emtricitabine, tenofovir disoproxil fumarate drug combination|tenofovir|efavirenz|lamivudine, zidovudine drug combination|lamivudine	Emtricitabine (FTC)|Tenofovir Disoproxil Fumarate (TDF)|Efavirenz (EFV)|FTC/TDF|FTC/TDF/EFV|Lamivudine/zidovudine	Drug|Drug|Drug|Drug|Drug|Drug	hiv infections	HIV Infections	Parallel Assignment	Interventional	Treatment	Randomized	Tenofovir Disoproxil Fumarate/Emtricitabine/Efavirenz Versus Combivir/Efavirenz in Antiretroviral-Naive HIV-1 Infected Subjects	2		NA	0.001	Wilcoxon Rank Sum Test					NA	All	517	Completed	Phase 3
NCT00112047	4512642	8261317	Change From Study Baseline in CD4 Cell Count (Cells/mm^3) at Week 96	zidovudine|emtricitabine|emtricitabine, tenofovir disoproxil fumarate drug combination|tenofovir|efavirenz|lamivudine, zidovudine drug combination|lamivudine	Emtricitabine (FTC)|Tenofovir Disoproxil Fumarate (TDF)|Efavirenz (EFV)|FTC/TDF|FTC/TDF/EFV|Lamivudine/zidovudine	Drug|Drug|Drug|Drug|Drug|Drug	hiv infections	HIV Infections	Parallel Assignment	Interventional	Treatment	Randomized	Tenofovir Disoproxil Fumarate/Emtricitabine/Efavirenz Versus Combivir/Efavirenz in Antiretroviral-Naive HIV-1 Infected Subjects	2	stratum-weighted difference	32.93	0.036	Van Elteren	0.87	64.99	95		NA	All	517	Completed	Phase 3
NCT00112047	4512643	8261318	Change From Study Baseline in HIV-1 RNA (Log10 c/mL) at Week 96	zidovudine|emtricitabine|emtricitabine, tenofovir disoproxil fumarate drug combination|tenofovir|efavirenz|lamivudine, zidovudine drug combination|lamivudine	Emtricitabine (FTC)|Tenofovir Disoproxil Fumarate (TDF)|Efavirenz (EFV)|FTC/TDF|FTC/TDF/EFV|Lamivudine/zidovudine	Drug|Drug|Drug|Drug|Drug|Drug	hiv infections	HIV Infections	Parallel Assignment	Interventional	Treatment	Randomized	Tenofovir Disoproxil Fumarate/Emtricitabine/Efavirenz Versus Combivir/Efavirenz in Antiretroviral-Naive HIV-1 Infected Subjects	2	stratum-weighted difference	-0.05	0.45	Van Elteren	-0.17	0.08	95		NA	All	517	Completed	Phase 3
NCT00112047	4512644	8261319	Percentage of Participants With Pure Virologic Failure (HIV-1 RNA < 50 c/mL) at Week 96	zidovudine|emtricitabine|emtricitabine, tenofovir disoproxil fumarate drug combination|tenofovir|efavirenz|lamivudine, zidovudine drug combination|lamivudine	Emtricitabine (FTC)|Tenofovir Disoproxil Fumarate (TDF)|Efavirenz (EFV)|FTC/TDF|FTC/TDF/EFV|Lamivudine/zidovudine	Drug|Drug|Drug|Drug|Drug|Drug	hiv infections	HIV Infections	Parallel Assignment	Interventional	Treatment	Randomized	Tenofovir Disoproxil Fumarate/Emtricitabine/Efavirenz Versus Combivir/Efavirenz in Antiretroviral-Naive HIV-1 Infected Subjects	2		NA	0.41	Log Rank					NA	All	517	Completed	Phase 3
NCT00112047	4512645	8261320	Percentage of Participants With Pure Virologic Failure (HIV-1 RNA < 400 c/mL) at Week 96	zidovudine|emtricitabine|emtricitabine, tenofovir disoproxil fumarate drug combination|tenofovir|efavirenz|lamivudine, zidovudine drug combination|lamivudine	Emtricitabine (FTC)|Tenofovir Disoproxil Fumarate (TDF)|Efavirenz (EFV)|FTC/TDF|FTC/TDF/EFV|Lamivudine/zidovudine	Drug|Drug|Drug|Drug|Drug|Drug	hiv infections	HIV Infections	Parallel Assignment	Interventional	Treatment	Randomized	Tenofovir Disoproxil Fumarate/Emtricitabine/Efavirenz Versus Combivir/Efavirenz in Antiretroviral-Naive HIV-1 Infected Subjects	2		NA	0.025	Log Rank					NA	All	517	Completed	Phase 3
NCT00112047	4512646	8261321	Percentage of Participants With Loss of Virologic Response (HIV-1 RNA < 50 c/mL) at Week 96	zidovudine|emtricitabine|emtricitabine, tenofovir disoproxil fumarate drug combination|tenofovir|efavirenz|lamivudine, zidovudine drug combination|lamivudine	Emtricitabine (FTC)|Tenofovir Disoproxil Fumarate (TDF)|Efavirenz (EFV)|FTC/TDF|FTC/TDF/EFV|Lamivudine/zidovudine	Drug|Drug|Drug|Drug|Drug|Drug	hiv infections	HIV Infections	Parallel Assignment	Interventional	Treatment	Randomized	Tenofovir Disoproxil Fumarate/Emtricitabine/Efavirenz Versus Combivir/Efavirenz in Antiretroviral-Naive HIV-1 Infected Subjects	2		NA	0.124	Log Rank					NA	All	517	Completed	Phase 3
NCT00112047	4512647	8261322	Percentage of Participants With Loss of Virologic Response (HIV-1 RNA < 400 c/mL) at Week 96	zidovudine|emtricitabine|emtricitabine, tenofovir disoproxil fumarate drug combination|tenofovir|efavirenz|lamivudine, zidovudine drug combination|lamivudine	Emtricitabine (FTC)|Tenofovir Disoproxil Fumarate (TDF)|Efavirenz (EFV)|FTC/TDF|FTC/TDF/EFV|Lamivudine/zidovudine	Drug|Drug|Drug|Drug|Drug|Drug	hiv infections	HIV Infections	Parallel Assignment	Interventional	Treatment	Randomized	Tenofovir Disoproxil Fumarate/Emtricitabine/Efavirenz Versus Combivir/Efavirenz in Antiretroviral-Naive HIV-1 Infected Subjects	2		NA	0.003	Log Rank					NA	All	517	Completed	Phase 3
NCT00112047	4512648	8261323	Percentage of Participants With Confirmed Plasma HIV-1 RNA < 50 c/mL at Week 96 (Defined by FDA TLOVR Algorithm)	zidovudine|emtricitabine|emtricitabine, tenofovir disoproxil fumarate drug combination|tenofovir|efavirenz|lamivudine, zidovudine drug combination|lamivudine	Emtricitabine (FTC)|Tenofovir Disoproxil Fumarate (TDF)|Efavirenz (EFV)|FTC/TDF|FTC/TDF/EFV|Lamivudine/zidovudine	Drug|Drug|Drug|Drug|Drug|Drug	hiv infections	HIV Infections	Parallel Assignment	Interventional	Treatment	Randomized	Tenofovir Disoproxil Fumarate/Emtricitabine/Efavirenz Versus Combivir/Efavirenz in Antiretroviral-Naive HIV-1 Infected Subjects	2	Difference in proportions	6.4	0.158	Cochran-Mantel-Haenszel	-2.3	15	95		NA	All	517	Completed	Phase 3
NCT00112047	4512649	8261324	Percentage of Participants With Confirmed Plasma HIV-1 RNA < 400 c/mL at Week 96 (Defined by FDA TLOVR Algorithm)	zidovudine|emtricitabine|emtricitabine, tenofovir disoproxil fumarate drug combination|tenofovir|efavirenz|lamivudine, zidovudine drug combination|lamivudine	Emtricitabine (FTC)|Tenofovir Disoproxil Fumarate (TDF)|Efavirenz (EFV)|FTC/TDF|FTC/TDF/EFV|Lamivudine/zidovudine	Drug|Drug|Drug|Drug|Drug|Drug	hiv infections	HIV Infections	Parallel Assignment	Interventional	Treatment	Randomized	Tenofovir Disoproxil Fumarate/Emtricitabine/Efavirenz Versus Combivir/Efavirenz in Antiretroviral-Naive HIV-1 Infected Subjects	2	Difference in percentages	12.7	0.004	Cochran-Mantel-Haenszel	4.3	21.1	95		NA	All	517	Completed	Phase 3
NCT00112047	4512650	8261325	Change From Study Baseline in CD4 Cell Count (Cells/mm^3) at Week 48	zidovudine|emtricitabine|emtricitabine, tenofovir disoproxil fumarate drug combination|tenofovir|efavirenz|lamivudine, zidovudine drug combination|lamivudine	Emtricitabine (FTC)|Tenofovir Disoproxil Fumarate (TDF)|Efavirenz (EFV)|FTC/TDF|FTC/TDF/EFV|Lamivudine/zidovudine	Drug|Drug|Drug|Drug|Drug|Drug	hiv infections	HIV Infections	Parallel Assignment	Interventional	Treatment	Randomized	Tenofovir Disoproxil Fumarate/Emtricitabine/Efavirenz Versus Combivir/Efavirenz in Antiretroviral-Naive HIV-1 Infected Subjects	2	stratum-weighted difference	31.74	0.002	Van Elteren	8.96	54.52	95		NA	All	517	Completed	Phase 3
NCT00112047	4512651	8261326	Change From Study Baseline in HIV-1 RNA (Log10 c/mL) at Week 48	zidovudine|emtricitabine|emtricitabine, tenofovir disoproxil fumarate drug combination|tenofovir|efavirenz|lamivudine, zidovudine drug combination|lamivudine	Emtricitabine (FTC)|Tenofovir Disoproxil Fumarate (TDF)|Efavirenz (EFV)|FTC/TDF|FTC/TDF/EFV|Lamivudine/zidovudine	Drug|Drug|Drug|Drug|Drug|Drug	hiv infections	HIV Infections	Parallel Assignment	Interventional	Treatment	Randomized	Tenofovir Disoproxil Fumarate/Emtricitabine/Efavirenz Versus Combivir/Efavirenz in Antiretroviral-Naive HIV-1 Infected Subjects	2	Mean Difference (Net)	-0.05	0.31	Van Elteren	-0.16	0.06	95		NA	All	517	Completed	Phase 3
NCT00112047	4512652	8261327	Percentage of Participants With Pure Virologic Failure (HIV-1 RNA < 50 c/mL) at Week 48	zidovudine|emtricitabine|emtricitabine, tenofovir disoproxil fumarate drug combination|tenofovir|efavirenz|lamivudine, zidovudine drug combination|lamivudine	Emtricitabine (FTC)|Tenofovir Disoproxil Fumarate (TDF)|Efavirenz (EFV)|FTC/TDF|FTC/TDF/EFV|Lamivudine/zidovudine	Drug|Drug|Drug|Drug|Drug|Drug	hiv infections	HIV Infections	Parallel Assignment	Interventional	Treatment	Randomized	Tenofovir Disoproxil Fumarate/Emtricitabine/Efavirenz Versus Combivir/Efavirenz in Antiretroviral-Naive HIV-1 Infected Subjects	2		NA	0.063	Log Rank					NA	All	517	Completed	Phase 3
NCT00112047	4512653	8261328	Percentage of Participants With Pure Virologic Failure (HIV-1 RNA < 400 c/mL) at Week 48	zidovudine|emtricitabine|emtricitabine, tenofovir disoproxil fumarate drug combination|tenofovir|efavirenz|lamivudine, zidovudine drug combination|lamivudine	Emtricitabine (FTC)|Tenofovir Disoproxil Fumarate (TDF)|Efavirenz (EFV)|FTC/TDF|FTC/TDF/EFV|Lamivudine/zidovudine	Drug|Drug|Drug|Drug|Drug|Drug	hiv infections	HIV Infections	Parallel Assignment	Interventional	Treatment	Randomized	Tenofovir Disoproxil Fumarate/Emtricitabine/Efavirenz Versus Combivir/Efavirenz in Antiretroviral-Naive HIV-1 Infected Subjects	2		NA	0.026	Log Rank					NA	All	517	Completed	Phase 3
NCT00112047	4512654	8261329	Percentage of Participants With Loss of Virologic Response (HIV-1 RNA < 50 c/mL) at Week 48	zidovudine|emtricitabine|emtricitabine, tenofovir disoproxil fumarate drug combination|tenofovir|efavirenz|lamivudine, zidovudine drug combination|lamivudine	Emtricitabine (FTC)|Tenofovir Disoproxil Fumarate (TDF)|Efavirenz (EFV)|FTC/TDF|FTC/TDF/EFV|Lamivudine/zidovudine	Drug|Drug|Drug|Drug|Drug|Drug	hiv infections	HIV Infections	Parallel Assignment	Interventional	Treatment	Randomized	Tenofovir Disoproxil Fumarate/Emtricitabine/Efavirenz Versus Combivir/Efavirenz in Antiretroviral-Naive HIV-1 Infected Subjects	2		NA	0.046	Log Rank					NA	All	517	Completed	Phase 3
NCT00112047	4512655	8261330	Percentage of Participants With Loss of Virologic Response (HIV-1 RNA < 400 c/mL) at Week 48	zidovudine|emtricitabine|emtricitabine, tenofovir disoproxil fumarate drug combination|tenofovir|efavirenz|lamivudine, zidovudine drug combination|lamivudine	Emtricitabine (FTC)|Tenofovir Disoproxil Fumarate (TDF)|Efavirenz (EFV)|FTC/TDF|FTC/TDF/EFV|Lamivudine/zidovudine	Drug|Drug|Drug|Drug|Drug|Drug	hiv infections	HIV Infections	Parallel Assignment	Interventional	Treatment	Randomized	Tenofovir Disoproxil Fumarate/Emtricitabine/Efavirenz Versus Combivir/Efavirenz in Antiretroviral-Naive HIV-1 Infected Subjects	2		NA	0.003	Log Rank					NA	All	517	Completed	Phase 3
NCT00112047	4512656	8261331	Percentage of Participants With HIV-1 RNA < 50 c/mL at Week 48	zidovudine|emtricitabine|emtricitabine, tenofovir disoproxil fumarate drug combination|tenofovir|efavirenz|lamivudine, zidovudine drug combination|lamivudine	Emtricitabine (FTC)|Tenofovir Disoproxil Fumarate (TDF)|Efavirenz (EFV)|FTC/TDF|FTC/TDF/EFV|Lamivudine/zidovudine	Drug|Drug|Drug|Drug|Drug|Drug	hiv infections	HIV Infections	Parallel Assignment	Interventional	Treatment	Randomized	Tenofovir Disoproxil Fumarate/Emtricitabine/Efavirenz Versus Combivir/Efavirenz in Antiretroviral-Naive HIV-1 Infected Subjects	2	Difference in percentages	7.9	0.058	Cochran-Mantel-Haenszel	0.1	15.6	95		NA	All	517	Completed	Phase 3
NCT00112047	4512657	8261332	Percentage of Participants With Plasma HIV-1 RNA < 400 c/mL at Week 48.	zidovudine|emtricitabine|emtricitabine, tenofovir disoproxil fumarate drug combination|tenofovir|efavirenz|lamivudine, zidovudine drug combination|lamivudine	Emtricitabine (FTC)|Tenofovir Disoproxil Fumarate (TDF)|Efavirenz (EFV)|FTC/TDF|FTC/TDF/EFV|Lamivudine/zidovudine	Drug|Drug|Drug|Drug|Drug|Drug	hiv infections	HIV Infections	Parallel Assignment	Interventional	Treatment	Randomized	Tenofovir Disoproxil Fumarate/Emtricitabine/Efavirenz Versus Combivir/Efavirenz in Antiretroviral-Naive HIV-1 Infected Subjects	2	Difference in percentages	11.2	0.004	Cochran-Mantel-Haenszel	3.7	18.6	95		NA	All	517	Completed	Phase 3
NCT00112047	4512658	8261333	Percentage of Participants With Confirmed Plasma HIV-1 RNA < 50 c/mL at Week 48 (Defined by FDA TLOVR Algorithm)	zidovudine|emtricitabine|emtricitabine, tenofovir disoproxil fumarate drug combination|tenofovir|efavirenz|lamivudine, zidovudine drug combination|lamivudine	Emtricitabine (FTC)|Tenofovir Disoproxil Fumarate (TDF)|Efavirenz (EFV)|FTC/TDF|FTC/TDF/EFV|Lamivudine/zidovudine	Drug|Drug|Drug|Drug|Drug|Drug	hiv infections	HIV Infections	Parallel Assignment	Interventional	Treatment	Randomized	Tenofovir Disoproxil Fumarate/Emtricitabine/Efavirenz Versus Combivir/Efavirenz in Antiretroviral-Naive HIV-1 Infected Subjects	2	Difference in percentages	9.1	0.021	Cochran-Mantel-Haenszel	1.6	16.6	95		NA	All	517	Completed	Phase 3
NCT00112047	4512659	8261334	Percentage of Participants With Confirmed Plasma HIV-1 RNA < 400 c/mL at Week 48 (Defined by the Food and Drug Administration [FDA] Time-to-Loss-of Virologic Response [TLOVR] Algorithm	zidovudine|emtricitabine|emtricitabine, tenofovir disoproxil fumarate drug combination|tenofovir|efavirenz|lamivudine, zidovudine drug combination|lamivudine	Emtricitabine (FTC)|Tenofovir Disoproxil Fumarate (TDF)|Efavirenz (EFV)|FTC/TDF|FTC/TDF/EFV|Lamivudine/zidovudine	Drug|Drug|Drug|Drug|Drug|Drug	hiv infections	HIV Infections	Parallel Assignment	Interventional	Treatment	Randomized	Tenofovir Disoproxil Fumarate/Emtricitabine/Efavirenz Versus Combivir/Efavirenz in Antiretroviral-Naive HIV-1 Infected Subjects	2	Difference in percentages	11.4	0.002	Cochran-Mantel-Haenszel	4.3	18.6	95		NA	All	517	Completed	Phase 3
NCT00112125	4512614	8261212	Safety Endpoint: Composite All-cause Mortality and All-cause Hospitalizations	NA	OPTIMIZER System	Device	heart failure	Heart Failure, Congestive	Parallel Assignment	Interventional	Treatment	Randomized	Evaluation of the Safety and Effectiveness of the OPTIMIZER System in Subjects With Heart Failure: FIX-HF-5	2		NA	0.125	Blackwelder					NA	All	428	Completed	N/A
NCT00112125	4512615	8261213	Efficacy Endpoint: Ventilatory Anerobic Threshold (VAT)	NA	OPTIMIZER System	Device	heart failure	Heart Failure, Congestive	Parallel Assignment	Interventional	Treatment	Randomized	Evaluation of the Safety and Effectiveness of the OPTIMIZER System in Subjects With Heart Failure: FIX-HF-5	2		NA	0.31	Fisher Exact					NA	All	428	Completed	N/A
NCT00112294	4512597	8261185	Number of Participants With Improvement of Symptoms	cetuximab|taxane|carboplatin|paclitaxel|docetaxel	Paclitaxel (Taxane)|Docetaxel (Taxane)|Carboplatin|Cetuximab	Drug|Drug|Drug|Drug	lung neoplasms|carcinoma, non-small-cell lung	Non-Small-Cell Lung Carcinoma	Parallel Assignment	Interventional	Treatment	Randomized	Study of Taxane/Carboplatin +/- Cetuximab as First-Line Treatment for Patients With Advanced/Metastatic Non-Small Cell Lung Cancer	2		NA	0.26	Cochran-Mantel-Haenszel					NA	All	755	Completed	Phase 3
NCT00112294	4512598	8261186	Median Number of Months of Survival	cetuximab|taxane|carboplatin|paclitaxel|docetaxel	Paclitaxel (Taxane)|Docetaxel (Taxane)|Carboplatin|Cetuximab	Drug|Drug|Drug|Drug	lung neoplasms|carcinoma, non-small-cell lung	Non-Small-Cell Lung Carcinoma	Parallel Assignment	Interventional	Treatment	Randomized	Study of Taxane/Carboplatin +/- Cetuximab as First-Line Treatment for Patients With Advanced/Metastatic Non-Small Cell Lung Cancer	2	Hazard Ratio (HR)	0.89	0.1685	Log Rank	0.754	1.051	95		NA	All	755	Completed	Phase 3
NCT00112294	4512599	8261189	Number of Participants With Complete Response (CR), Partial Response (PR) or Stable Disease (SD)	cetuximab|taxane|carboplatin|paclitaxel|docetaxel	Paclitaxel (Taxane)|Docetaxel (Taxane)|Carboplatin|Cetuximab	Drug|Drug|Drug|Drug	lung neoplasms|carcinoma, non-small-cell lung	Non-Small-Cell Lung Carcinoma	Parallel Assignment	Interventional	Treatment	Randomized	Study of Taxane/Carboplatin +/- Cetuximab as First-Line Treatment for Patients With Advanced/Metastatic Non-Small Cell Lung Cancer	2	Odds Ratio (OR)	1.265	0.1501	Cochran-Mantel-Haenszel	0.918	1.741	95		NA	All	755	Completed	Phase 3
NCT00112294	4512600	8261190	Number of Participants With Complete Response (CR) or Partial Response (PR)	cetuximab|taxane|carboplatin|paclitaxel|docetaxel	Paclitaxel (Taxane)|Docetaxel (Taxane)|Carboplatin|Cetuximab	Drug|Drug|Drug|Drug	lung neoplasms|carcinoma, non-small-cell lung	Non-Small-Cell Lung Carcinoma	Parallel Assignment	Interventional	Treatment	Randomized	Study of Taxane/Carboplatin +/- Cetuximab as First-Line Treatment for Patients With Advanced/Metastatic Non-Small Cell Lung Cancer	2	Odds Ratio (OR)	1.675	0.0066	Cochran-Mantel-Haenszel	1.152	2.436	95		NA	All	755	Completed	Phase 3
NCT00112294	4512601	8261191	Median Number of Months of Progression-free Survival (PFS)	cetuximab|taxane|carboplatin|paclitaxel|docetaxel	Paclitaxel (Taxane)|Docetaxel (Taxane)|Carboplatin|Cetuximab	Drug|Drug|Drug|Drug	lung neoplasms|carcinoma, non-small-cell lung	Non-Small-Cell Lung Carcinoma	Parallel Assignment	Interventional	Treatment	Randomized	Study of Taxane/Carboplatin +/- Cetuximab as First-Line Treatment for Patients With Advanced/Metastatic Non-Small Cell Lung Cancer	2	Hazard Ratio (HR)	0.902	0.2358	Log Rank	0.761	1.069	95		NA	All	755	Completed	Phase 3
NCT00112359	4512590	8261166	Number of Participants Hospitalized at Least Once Between Day 0 and Day 42	NA	AZLI 75 mg three times a day (TID)|Placebo three times a day (TID)	Drug|Drug	cystic fibrosis|fibrosis	Cystic Fibrosis	Parallel Assignment	Interventional	Treatment	Randomized	International Safety and Efficacy Study of Aztreonam for Inhalation Solution (AZLI) in Cystic Fibrosis Patients With P. Aeruginosa	2		NA	0.064	Fisher Exact					NA	All	166	Completed	Phase 3
NCT00112359	4512591	8261167	Change in CFQ-R Respiratory Symptoms Scale (RSS) Score	NA	AZLI 75 mg three times a day (TID)|Placebo three times a day (TID)	Drug|Drug	cystic fibrosis|fibrosis	Cystic Fibrosis	Parallel Assignment	Interventional	Treatment	Randomized	International Safety and Efficacy Study of Aztreonam for Inhalation Solution (AZLI) in Cystic Fibrosis Patients With P. Aeruginosa	2	Mean Difference (Final Values)	9.71	0.0005		4.31	15.11	95		NA	All	166	Completed	Phase 3
NCT00112359	4512592	8261168	Number of Participants Receiving Intravenous (IV) or Inhaled Antipseudomonal Antibiotics Other Than Trial Drug	NA	AZLI 75 mg three times a day (TID)|Placebo three times a day (TID)	Drug|Drug	cystic fibrosis|fibrosis	Cystic Fibrosis	Parallel Assignment	Interventional	Treatment	Randomized	International Safety and Efficacy Study of Aztreonam for Inhalation Solution (AZLI) in Cystic Fibrosis Patients With P. Aeruginosa	2		NA	0.2364	Fisher Exact					NA	All	166	Completed	Phase 3
NCT00112359	4512593	8261169	Change From Baseline in Pseudomonas Aeruginosa (PA) Log10 Colony Forming Units (CFU) Per Gram of Sputum	NA	AZLI 75 mg three times a day (TID)|Placebo three times a day (TID)	Drug|Drug	cystic fibrosis|fibrosis	Cystic Fibrosis	Parallel Assignment	Interventional	Treatment	Randomized	International Safety and Efficacy Study of Aztreonam for Inhalation Solution (AZLI) in Cystic Fibrosis Patients With P. Aeruginosa	2	Mean Difference (Final Values)	-1.453	0.0001	ANCOVA	-2.115	-0.791	95		NA	All	166	Completed	Phase 3
NCT00112359	4512594	8261170	Percent Change in FEV1 (L)	NA	AZLI 75 mg three times a day (TID)|Placebo three times a day (TID)	Drug|Drug	cystic fibrosis|fibrosis	Cystic Fibrosis	Parallel Assignment	Interventional	Treatment	Randomized	International Safety and Efficacy Study of Aztreonam for Inhalation Solution (AZLI) in Cystic Fibrosis Patients With P. Aeruginosa	2	Median Difference (Final Values)	10.294	0.0001	ANCOVA	6.288	14.299	95		NA	All	166	Completed	Phase 3
NCT00112359	4512595	8261173	Change in CFQ-R RSS Score	NA	AZLI 75 mg three times a day (TID)|Placebo three times a day (TID)	Drug|Drug	cystic fibrosis|fibrosis	Cystic Fibrosis	Parallel Assignment	Interventional	Treatment	Randomized	International Safety and Efficacy Study of Aztreonam for Inhalation Solution (AZLI) in Cystic Fibrosis Patients With P. Aeruginosa	2	Mean Difference (Final Values)	6.33	0.0154	ANCOVA	1.22	11.43	95		NA	All	166	Completed	Phase 3
NCT00112359	4512596	8261174	Change in CFQ-R RSS Score	NA	AZLI 75 mg three times a day (TID)|Placebo three times a day (TID)	Drug|Drug	cystic fibrosis|fibrosis	Cystic Fibrosis	Parallel Assignment	Interventional	Treatment	Randomized	International Safety and Efficacy Study of Aztreonam for Inhalation Solution (AZLI) in Cystic Fibrosis Patients With P. Aeruginosa	2	Mean Difference (Final Values)	7.98	0.0006	ANCOVA	3.5	12.47	95		NA	All	166	Completed	Phase 3
NCT00112437	4512489	8261088	Percentage Change From Baseline in Biochemical Marker of Bone Turnover (Serum Cross-Linked Carboxyterminal Telopeptides of Type I Collagen [1-CTP]) at 36 Months	calcium|vitamin d|cholecalciferol|calcium carbonate	Odanacatib|Odanacatib|Odanacatib|Odanacatib|Vitamin D3|Calcium Carbonate|Placebo	Drug|Drug|Drug|Drug|Dietary Supplement|Dietary Supplement|Drug	osteoporosis	Osteoporosis	Parallel Assignment	Interventional	Treatment	Randomized	A Study to Examine the Effects of an Experimental Drug on Postmenopausal Osteoporosis (MK-0822-004)	5	Difference in Least Squares Means	209.44	NA		127.14	291.73	95		NA	Female	399	Completed	Phase 2
NCT00112437	4512490	8261089	Percentage Change From Baseline in Biochemical Marker of Bone Turnover (Serum Bone Tartrate-resistant Acid Phosphatase Isoform 5b [TRAP 5-b]) at 36 Months	calcium|vitamin d|cholecalciferol|calcium carbonate	Odanacatib|Odanacatib|Odanacatib|Odanacatib|Vitamin D3|Calcium Carbonate|Placebo	Drug|Drug|Drug|Drug|Dietary Supplement|Dietary Supplement|Drug	osteoporosis	Osteoporosis	Parallel Assignment	Interventional	Treatment	Randomized	A Study to Examine the Effects of an Experimental Drug on Postmenopausal Osteoporosis (MK-0822-004)	5	Difference in Least Square Means	49.1	NA		13.37	84.83	95		NA	Female	399	Completed	Phase 2
NCT00112437	4512491	8261090	Percentage Change From Baseline in Biochemical Marker of Bone Turnover (Serum N-terminal Propeptide of Type 1 Collagen [s-P1NP]) at 36 Months	calcium|vitamin d|cholecalciferol|calcium carbonate	Odanacatib|Odanacatib|Odanacatib|Odanacatib|Vitamin D3|Calcium Carbonate|Placebo	Drug|Drug|Drug|Drug|Dietary Supplement|Dietary Supplement|Drug	osteoporosis	Osteoporosis	Parallel Assignment	Interventional	Treatment	Randomized	A Study to Examine the Effects of an Experimental Drug on Postmenopausal Osteoporosis (MK-0822-004)	5	Difference in Least Square Means	-5.43	NA		-42.04	31.18	95		NA	Female	399	Completed	Phase 2
NCT00112437	4512492	8261091	Percentage Change From Baseline in Biochemical Marker of Bone Turnover (Serum Bone-specific Alkaline Phosphatase [s-BSAP]) at 36 Months	calcium|vitamin d|cholecalciferol|calcium carbonate	Odanacatib|Odanacatib|Odanacatib|Odanacatib|Vitamin D3|Calcium Carbonate|Placebo	Drug|Drug|Drug|Drug|Dietary Supplement|Dietary Supplement|Drug	osteoporosis	Osteoporosis	Parallel Assignment	Interventional	Treatment	Randomized	A Study to Examine the Effects of an Experimental Drug on Postmenopausal Osteoporosis (MK-0822-004)	5	Difference in Least Square Means	16.59	NA		-5.67	38.85	95		NA	Female	399	Completed	Phase 2
NCT00112437	4512493	8261092	Percentage Change From Baseline in Biochemical Marker of Bone Turnover (Urinary Total Deoxypyridinolines [u-DPyr]) at 36 Months	calcium|vitamin d|cholecalciferol|calcium carbonate	Odanacatib|Odanacatib|Odanacatib|Odanacatib|Vitamin D3|Calcium Carbonate|Placebo	Drug|Drug|Drug|Drug|Dietary Supplement|Dietary Supplement|Drug	osteoporosis	Osteoporosis	Parallel Assignment	Interventional	Treatment	Randomized	A Study to Examine the Effects of an Experimental Drug on Postmenopausal Osteoporosis (MK-0822-004)	5	Difference in Least Square Means	-39.25	NA		-87.17	8.68	95		NA	Female	399	Completed	Phase 2
NCT00112437	4512494	8261093	Percentage Change From Baseline in Biochemical Marker of Bone Turnover (Serum C-Telopeptides of Type 1 Collagen [s-CTx]) at 36 Months	calcium|vitamin d|cholecalciferol|calcium carbonate	Odanacatib|Odanacatib|Odanacatib|Odanacatib|Vitamin D3|Calcium Carbonate|Placebo	Drug|Drug|Drug|Drug|Dietary Supplement|Dietary Supplement|Drug	osteoporosis	Osteoporosis	Parallel Assignment	Interventional	Treatment	Randomized	A Study to Examine the Effects of an Experimental Drug on Postmenopausal Osteoporosis (MK-0822-004)	5	Difference in Least Square Means	-34.25	NA		-78.7	10.2	95		NA	Female	399	Completed	Phase 2
NCT00112437	4512495	8261094	Percentage Change From Baseline in Biochemical Marker of Bone Turnover (Urinary N-Telopeptides of Type I Collagen [u-NTx]) at 36 Months	calcium|vitamin d|cholecalciferol|calcium carbonate	Odanacatib|Odanacatib|Odanacatib|Odanacatib|Vitamin D3|Calcium Carbonate|Placebo	Drug|Drug|Drug|Drug|Dietary Supplement|Dietary Supplement|Drug	osteoporosis	Osteoporosis	Parallel Assignment	Interventional	Treatment	Randomized	A Study to Examine the Effects of an Experimental Drug on Postmenopausal Osteoporosis (MK-0822-004)	5	Difference in Least Square Means	-78.06	NA		-119.2	-36.92	95		NA	Female	399	Completed	Phase 2
NCT00112437	4512496	8261095	Percentage Change From Baseline in Distal Forearm BMD at 36 Months	calcium|vitamin d|cholecalciferol|calcium carbonate	Odanacatib|Odanacatib|Odanacatib|Odanacatib|Vitamin D3|Calcium Carbonate|Placebo	Drug|Drug|Drug|Drug|Dietary Supplement|Dietary Supplement|Drug	osteoporosis	Osteoporosis	Parallel Assignment	Interventional	Treatment	Randomized	A Study to Examine the Effects of an Experimental Drug on Postmenopausal Osteoporosis (MK-0822-004)	5	Difference in Least Square Means	2.47	NA		-0.93	5.88	95		NA	Female	399	Completed	Phase 2
NCT00112437	4512497	8261096	Percentage Change From Baseline in Total Body BMD at 36 Months	calcium|vitamin d|cholecalciferol|calcium carbonate	Odanacatib|Odanacatib|Odanacatib|Odanacatib|Vitamin D3|Calcium Carbonate|Placebo	Drug|Drug|Drug|Drug|Dietary Supplement|Dietary Supplement|Drug	osteoporosis	Osteoporosis	Parallel Assignment	Interventional	Treatment	Randomized	A Study to Examine the Effects of an Experimental Drug on Postmenopausal Osteoporosis (MK-0822-004)	5	Difference in Least Square Means	1.46	NA		-1.54	4.46	95		NA	Female	399	Completed	Phase 2
NCT00112437	4512498	8261097	Percentage Change From Baseline in Trochanter BMD at 36 Months	calcium|vitamin d|cholecalciferol|calcium carbonate	Odanacatib|Odanacatib|Odanacatib|Odanacatib|Vitamin D3|Calcium Carbonate|Placebo	Drug|Drug|Drug|Drug|Dietary Supplement|Dietary Supplement|Drug	osteoporosis	Osteoporosis	Parallel Assignment	Interventional	Treatment	Randomized	A Study to Examine the Effects of an Experimental Drug on Postmenopausal Osteoporosis (MK-0822-004)	5	Difference in Least Square Means	8.13	NA		3.8	12.46	95		NA	Female	399	Completed	Phase 2
NCT00112437	4512499	8261098	Percentage Change From Baseline in Femoral Neck BMD at 36 Months	calcium|vitamin d|cholecalciferol|calcium carbonate	Odanacatib|Odanacatib|Odanacatib|Odanacatib|Vitamin D3|Calcium Carbonate|Placebo	Drug|Drug|Drug|Drug|Dietary Supplement|Dietary Supplement|Drug	osteoporosis	Osteoporosis	Parallel Assignment	Interventional	Treatment	Randomized	A Study to Examine the Effects of an Experimental Drug on Postmenopausal Osteoporosis (MK-0822-004)	5	Difference in Least Square Means	2.71	NA		-0.16	5.57	95		NA	Female	399	Completed	Phase 2
NCT00112437	4512500	8261099	Percentage Change From Baseline in Total Hip BMD at 36 Months	calcium|vitamin d|cholecalciferol|calcium carbonate	Odanacatib|Odanacatib|Odanacatib|Odanacatib|Vitamin D3|Calcium Carbonate|Placebo	Drug|Drug|Drug|Drug|Dietary Supplement|Dietary Supplement|Drug	osteoporosis	Osteoporosis	Parallel Assignment	Interventional	Treatment	Randomized	A Study to Examine the Effects of an Experimental Drug on Postmenopausal Osteoporosis (MK-0822-004)	5	Difference in Least Square Means	6.31	NA		3.44	9.17	95		NA	Female	399	Completed	Phase 2
NCT00112437	4512501	8261100	Percentage Change From Baseline in Lumbar Spine BMD at 36 Months	calcium|vitamin d|cholecalciferol|calcium carbonate	Odanacatib|Odanacatib|Odanacatib|Odanacatib|Vitamin D3|Calcium Carbonate|Placebo	Drug|Drug|Drug|Drug|Dietary Supplement|Dietary Supplement|Drug	osteoporosis	Osteoporosis	Parallel Assignment	Interventional	Treatment	Randomized	A Study to Examine the Effects of an Experimental Drug on Postmenopausal Osteoporosis (MK-0822-004)	5	Difference in Least Square Means	6.45	NA		3.38	9.53	95		NA	Female	399	Completed	Phase 2
NCT00112437	4512502	8261101	Percentage Change From Baseline in Biochemical Marker of Bone Turnover (Serum N-Terminal Propeptide of Type 1 Collagen [s-P1NP]) at 24 Months	calcium|vitamin d|cholecalciferol|calcium carbonate	Odanacatib|Odanacatib|Odanacatib|Odanacatib|Vitamin D3|Calcium Carbonate|Placebo	Drug|Drug|Drug|Drug|Dietary Supplement|Dietary Supplement|Drug	osteoporosis	Osteoporosis	Parallel Assignment	Interventional	Treatment	Randomized	A Study to Examine the Effects of an Experimental Drug on Postmenopausal Osteoporosis (MK-0822-004)	5	Difference in Least Square Means	49.23	NA		23.86	74.59	95		NA	Female	399	Completed	Phase 2
NCT00112437	4512504	8261101	Percentage Change From Baseline in Biochemical Marker of Bone Turnover (Serum N-Terminal Propeptide of Type 1 Collagen [s-P1NP]) at 24 Months	calcium|vitamin d|cholecalciferol|calcium carbonate	Odanacatib|Odanacatib|Odanacatib|Odanacatib|Vitamin D3|Calcium Carbonate|Placebo	Drug|Drug|Drug|Drug|Dietary Supplement|Dietary Supplement|Drug	osteoporosis	Osteoporosis	Parallel Assignment	Interventional	Treatment	Randomized	A Study to Examine the Effects of an Experimental Drug on Postmenopausal Osteoporosis (MK-0822-004)	5	Difference in Least square means	13.31	0.618	ANCOVA	-7.1	33.71	95		NA	Female	399	Completed	Phase 2
NCT00112437	4512505	8261101	Percentage Change From Baseline in Biochemical Marker of Bone Turnover (Serum N-Terminal Propeptide of Type 1 Collagen [s-P1NP]) at 24 Months	calcium|vitamin d|cholecalciferol|calcium carbonate	Odanacatib|Odanacatib|Odanacatib|Odanacatib|Vitamin D3|Calcium Carbonate|Placebo	Drug|Drug|Drug|Drug|Dietary Supplement|Dietary Supplement|Drug	osteoporosis	Osteoporosis	Parallel Assignment	Interventional	Treatment	Randomized	A Study to Examine the Effects of an Experimental Drug on Postmenopausal Osteoporosis (MK-0822-004)	5	Difference in Least Squares Means	-21.49	0.011	ANCOVA	-39.55	-3.43	95		NA	Female	399	Completed	Phase 2
NCT00112437	4512503	8261101	Percentage Change From Baseline in Biochemical Marker of Bone Turnover (Serum N-Terminal Propeptide of Type 1 Collagen [s-P1NP]) at 24 Months	calcium|vitamin d|cholecalciferol|calcium carbonate	Odanacatib|Odanacatib|Odanacatib|Odanacatib|Vitamin D3|Calcium Carbonate|Placebo	Drug|Drug|Drug|Drug|Dietary Supplement|Dietary Supplement|Drug	osteoporosis	Osteoporosis	Parallel Assignment	Interventional	Treatment	Randomized	A Study to Examine the Effects of an Experimental Drug on Postmenopausal Osteoporosis (MK-0822-004)	5	Difference in Least square means	7.77	NA		-13.46	29.01	95		NA	Female	399	Completed	Phase 2
NCT00112437	4512506	8261102	Percentage Change From Baseline in Biochemical Marker of Bone Turnover (Serum Bone-specific Alkaline Phosphatase [s-BSAP]) at 24 Months	calcium|vitamin d|cholecalciferol|calcium carbonate	Odanacatib|Odanacatib|Odanacatib|Odanacatib|Vitamin D3|Calcium Carbonate|Placebo	Drug|Drug|Drug|Drug|Dietary Supplement|Dietary Supplement|Drug	osteoporosis	Osteoporosis	Parallel Assignment	Interventional	Treatment	Randomized	A Study to Examine the Effects of an Experimental Drug on Postmenopausal Osteoporosis (MK-0822-004)	5	Difference in Least Square Means	36.79	NA		21.19	52.38	95		NA	Female	399	Completed	Phase 2
NCT00112437	4512507	8261102	Percentage Change From Baseline in Biochemical Marker of Bone Turnover (Serum Bone-specific Alkaline Phosphatase [s-BSAP]) at 24 Months	calcium|vitamin d|cholecalciferol|calcium carbonate	Odanacatib|Odanacatib|Odanacatib|Odanacatib|Vitamin D3|Calcium Carbonate|Placebo	Drug|Drug|Drug|Drug|Dietary Supplement|Dietary Supplement|Drug	osteoporosis	Osteoporosis	Parallel Assignment	Interventional	Treatment	Randomized	A Study to Examine the Effects of an Experimental Drug on Postmenopausal Osteoporosis (MK-0822-004)	5	Difference in Least Square Means	-0.39	NA		-13.69	12.92	95		NA	Female	399	Completed	Phase 2
NCT00112437	4512508	8261102	Percentage Change From Baseline in Biochemical Marker of Bone Turnover (Serum Bone-specific Alkaline Phosphatase [s-BSAP]) at 24 Months	calcium|vitamin d|cholecalciferol|calcium carbonate	Odanacatib|Odanacatib|Odanacatib|Odanacatib|Vitamin D3|Calcium Carbonate|Placebo	Drug|Drug|Drug|Drug|Dietary Supplement|Dietary Supplement|Drug	osteoporosis	Osteoporosis	Parallel Assignment	Interventional	Treatment	Randomized	A Study to Examine the Effects of an Experimental Drug on Postmenopausal Osteoporosis (MK-0822-004)	5	Difference in Least Square Means	7.24	0.852	ANCOVA	-5.73	20.21	95		NA	Female	399	Completed	Phase 2
NCT00112437	4512509	8261102	Percentage Change From Baseline in Biochemical Marker of Bone Turnover (Serum Bone-specific Alkaline Phosphatase [s-BSAP]) at 24 Months	calcium|vitamin d|cholecalciferol|calcium carbonate	Odanacatib|Odanacatib|Odanacatib|Odanacatib|Vitamin D3|Calcium Carbonate|Placebo	Drug|Drug|Drug|Drug|Dietary Supplement|Dietary Supplement|Drug	osteoporosis	Osteoporosis	Parallel Assignment	Interventional	Treatment	Randomized	A Study to Examine the Effects of an Experimental Drug on Postmenopausal Osteoporosis (MK-0822-004)	5	Difference in Least Square Means	-16.64	0.002	ANCOVA	-28.84	-4.44	95		NA	Female	399	Completed	Phase 2
NCT00112437	4512510	8261103	Percentage Change From Baseline in Biochemical Marker of Bone Turnover (Urinary Total Deoxypyridinolines [u-DPyr]) at 24 Months	calcium|vitamin d|cholecalciferol|calcium carbonate	Odanacatib|Odanacatib|Odanacatib|Odanacatib|Vitamin D3|Calcium Carbonate|Placebo	Drug|Drug|Drug|Drug|Dietary Supplement|Dietary Supplement|Drug	osteoporosis	Osteoporosis	Parallel Assignment	Interventional	Treatment	Randomized	A Study to Examine the Effects of an Experimental Drug on Postmenopausal Osteoporosis (MK-0822-004)	5	Difference in Least Square Means	21.74	NA		-1.32	44.81	95		NA	Female	399	Completed	Phase 2
NCT00112437	4512513	8261103	Percentage Change From Baseline in Biochemical Marker of Bone Turnover (Urinary Total Deoxypyridinolines [u-DPyr]) at 24 Months	calcium|vitamin d|cholecalciferol|calcium carbonate	Odanacatib|Odanacatib|Odanacatib|Odanacatib|Vitamin D3|Calcium Carbonate|Placebo	Drug|Drug|Drug|Drug|Dietary Supplement|Dietary Supplement|Drug	osteoporosis	Osteoporosis	Parallel Assignment	Interventional	Treatment	Randomized	A Study to Examine the Effects of an Experimental Drug on Postmenopausal Osteoporosis (MK-0822-004)	5	Difference in Least Square Means	-16.71	0.015	ANCOVA	-36.03	2.61	95		NA	Female	399	Completed	Phase 2
NCT00112437	4512511	8261103	Percentage Change From Baseline in Biochemical Marker of Bone Turnover (Urinary Total Deoxypyridinolines [u-DPyr]) at 24 Months	calcium|vitamin d|cholecalciferol|calcium carbonate	Odanacatib|Odanacatib|Odanacatib|Odanacatib|Vitamin D3|Calcium Carbonate|Placebo	Drug|Drug|Drug|Drug|Dietary Supplement|Dietary Supplement|Drug	osteoporosis	Osteoporosis	Parallel Assignment	Interventional	Treatment	Randomized	A Study to Examine the Effects of an Experimental Drug on Postmenopausal Osteoporosis (MK-0822-004)	5	Difference in Least Square Means	-1.79	NA		-22.66	19.08	95		NA	Female	399	Completed	Phase 2
NCT00112437	4512512	8261103	Percentage Change From Baseline in Biochemical Marker of Bone Turnover (Urinary Total Deoxypyridinolines [u-DPyr]) at 24 Months	calcium|vitamin d|cholecalciferol|calcium carbonate	Odanacatib|Odanacatib|Odanacatib|Odanacatib|Vitamin D3|Calcium Carbonate|Placebo	Drug|Drug|Drug|Drug|Dietary Supplement|Dietary Supplement|Drug	osteoporosis	Osteoporosis	Parallel Assignment	Interventional	Treatment	Randomized	A Study to Examine the Effects of an Experimental Drug on Postmenopausal Osteoporosis (MK-0822-004)	5	Difference in Least Square Means	-8.51	0.246	ANCOVA	-27.31	10.29	95		NA	Female	399	Completed	Phase 2
NCT00112437	4512517	8261104	Percentage Change From Baseline in Biochemical Marker of Bone Turnover (Serum C-Telopeptides of Type 1 Collagen [s-CTx]) at 24 Months	calcium|vitamin d|cholecalciferol|calcium carbonate	Odanacatib|Odanacatib|Odanacatib|Odanacatib|Vitamin D3|Calcium Carbonate|Placebo	Drug|Drug|Drug|Drug|Dietary Supplement|Dietary Supplement|Drug	osteoporosis	Osteoporosis	Parallel Assignment	Interventional	Treatment	Randomized	A Study to Examine the Effects of an Experimental Drug on Postmenopausal Osteoporosis (MK-0822-004)	5	Difference in Least Square Means	-63.34	0	ANCOVA	-88.32	-38.36	95		NA	Female	399	Completed	Phase 2
NCT00112437	4512514	8261104	Percentage Change From Baseline in Biochemical Marker of Bone Turnover (Serum C-Telopeptides of Type 1 Collagen [s-CTx]) at 24 Months	calcium|vitamin d|cholecalciferol|calcium carbonate	Odanacatib|Odanacatib|Odanacatib|Odanacatib|Vitamin D3|Calcium Carbonate|Placebo	Drug|Drug|Drug|Drug|Dietary Supplement|Dietary Supplement|Drug	osteoporosis	Osteoporosis	Parallel Assignment	Interventional	Treatment	Randomized	A Study to Examine the Effects of an Experimental Drug on Postmenopausal Osteoporosis (MK-0822-004)	5	Difference in Least Squares Means	22.18	NA		-12.38	56.73	95		NA	Female	399	Completed	Phase 2
NCT00112437	4512515	8261104	Percentage Change From Baseline in Biochemical Marker of Bone Turnover (Serum C-Telopeptides of Type 1 Collagen [s-CTx]) at 24 Months	calcium|vitamin d|cholecalciferol|calcium carbonate	Odanacatib|Odanacatib|Odanacatib|Odanacatib|Vitamin D3|Calcium Carbonate|Placebo	Drug|Drug|Drug|Drug|Dietary Supplement|Dietary Supplement|Drug	osteoporosis	Osteoporosis	Parallel Assignment	Interventional	Treatment	Randomized	A Study to Examine the Effects of an Experimental Drug on Postmenopausal Osteoporosis (MK-0822-004)	5	Difference in Least Squares Means	-23.98	0.124	ANCOVA	-53.04	5.09	95		NA	Female	399	Completed	Phase 2
NCT00112437	4512516	8261104	Percentage Change From Baseline in Biochemical Marker of Bone Turnover (Serum C-Telopeptides of Type 1 Collagen [s-CTx]) at 24 Months	calcium|vitamin d|cholecalciferol|calcium carbonate	Odanacatib|Odanacatib|Odanacatib|Odanacatib|Vitamin D3|Calcium Carbonate|Placebo	Drug|Drug|Drug|Drug|Dietary Supplement|Dietary Supplement|Drug	osteoporosis	Osteoporosis	Parallel Assignment	Interventional	Treatment	Randomized	A Study to Examine the Effects of an Experimental Drug on Postmenopausal Osteoporosis (MK-0822-004)	5	Difference in Least Squares Means	-39.29	0	ANCOVA	-65.4	-13.18	95		NA	Female	399	Completed	Phase 2
NCT00112437	4512521	8261105	Percentage Change From Baseline in Biochemical Marker of Bone Turnover (Urinary N-Telopeptides of Type I Collagen [u-NTx]) at 24 Months	calcium|vitamin d|cholecalciferol|calcium carbonate	Odanacatib|Odanacatib|Odanacatib|Odanacatib|Vitamin D3|Calcium Carbonate|Placebo	Drug|Drug|Drug|Drug|Dietary Supplement|Dietary Supplement|Drug	osteoporosis	Osteoporosis	Parallel Assignment	Interventional	Treatment	Randomized	A Study to Examine the Effects of an Experimental Drug on Postmenopausal Osteoporosis (MK-0822-004)	5	Difference in Least Square Means	-47.21	0	ANCOVA	-64.51	-29.9	95		NA	Female	399	Completed	Phase 2
NCT00112437	4512518	8261105	Percentage Change From Baseline in Biochemical Marker of Bone Turnover (Urinary N-Telopeptides of Type I Collagen [u-NTx]) at 24 Months	calcium|vitamin d|cholecalciferol|calcium carbonate	Odanacatib|Odanacatib|Odanacatib|Odanacatib|Vitamin D3|Calcium Carbonate|Placebo	Drug|Drug|Drug|Drug|Dietary Supplement|Dietary Supplement|Drug	osteoporosis	Osteoporosis	Parallel Assignment	Interventional	Treatment	Randomized	A Study to Examine the Effects of an Experimental Drug on Postmenopausal Osteoporosis (MK-0822-004)	5	Difference in Least Squares Means	17.51	0.101	ANCOVA	-6.78	41.8	95		NA	Female	399	Completed	Phase 2
NCT00112437	4512519	8261105	Percentage Change From Baseline in Biochemical Marker of Bone Turnover (Urinary N-Telopeptides of Type I Collagen [u-NTx]) at 24 Months	calcium|vitamin d|cholecalciferol|calcium carbonate	Odanacatib|Odanacatib|Odanacatib|Odanacatib|Vitamin D3|Calcium Carbonate|Placebo	Drug|Drug|Drug|Drug|Dietary Supplement|Dietary Supplement|Drug	osteoporosis	Osteoporosis	Parallel Assignment	Interventional	Treatment	Randomized	A Study to Examine the Effects of an Experimental Drug on Postmenopausal Osteoporosis (MK-0822-004)	5	Difference in Least Square Means	-35.94	0	ANCOVA	-54.15	-17.74	95		NA	Female	399	Completed	Phase 2
NCT00112437	4512520	8261105	Percentage Change From Baseline in Biochemical Marker of Bone Turnover (Urinary N-Telopeptides of Type I Collagen [u-NTx]) at 24 Months	calcium|vitamin d|cholecalciferol|calcium carbonate	Odanacatib|Odanacatib|Odanacatib|Odanacatib|Vitamin D3|Calcium Carbonate|Placebo	Drug|Drug|Drug|Drug|Dietary Supplement|Dietary Supplement|Drug	osteoporosis	Osteoporosis	Parallel Assignment	Interventional	Treatment	Randomized	A Study to Examine the Effects of an Experimental Drug on Postmenopausal Osteoporosis (MK-0822-004)	5	Difference in Least Square Means	-33.67	0	ANCOVA	-51.44	-15.91	95		NA	Female	399	Completed	Phase 2
NCT00112437	4512525	8261106	Percentage Change From Baseline in Distal Forearm BMD at 24 Months	calcium|vitamin d|cholecalciferol|calcium carbonate	Odanacatib|Odanacatib|Odanacatib|Odanacatib|Vitamin D3|Calcium Carbonate|Placebo	Drug|Drug|Drug|Drug|Dietary Supplement|Dietary Supplement|Drug	osteoporosis	Osteoporosis	Parallel Assignment	Interventional	Treatment	Randomized	A Study to Examine the Effects of an Experimental Drug on Postmenopausal Osteoporosis (MK-0822-004)	5	Difference in Least square means	2.9	0	ANCOVA	1.34	4.46	95		NA	Female	399	Completed	Phase 2
NCT00112437	4512522	8261106	Percentage Change From Baseline in Distal Forearm BMD at 24 Months	calcium|vitamin d|cholecalciferol|calcium carbonate	Odanacatib|Odanacatib|Odanacatib|Odanacatib|Vitamin D3|Calcium Carbonate|Placebo	Drug|Drug|Drug|Drug|Dietary Supplement|Dietary Supplement|Drug	osteoporosis	Osteoporosis	Parallel Assignment	Interventional	Treatment	Randomized	A Study to Examine the Effects of an Experimental Drug on Postmenopausal Osteoporosis (MK-0822-004)	5	Difference in Least square means	-2.95	NA		-4.5	-1.4	95		NA	Female	399	Completed	Phase 2
NCT00112437	4512524	8261106	Percentage Change From Baseline in Distal Forearm BMD at 24 Months	calcium|vitamin d|cholecalciferol|calcium carbonate	Odanacatib|Odanacatib|Odanacatib|Odanacatib|Vitamin D3|Calcium Carbonate|Placebo	Drug|Drug|Drug|Drug|Dietary Supplement|Dietary Supplement|Drug	osteoporosis	Osteoporosis	Parallel Assignment	Interventional	Treatment	Randomized	A Study to Examine the Effects of an Experimental Drug on Postmenopausal Osteoporosis (MK-0822-004)	5	Difference in Least square means	2.09	0	ANCOVA	0.59	3.6	95		NA	Female	399	Completed	Phase 2
NCT00112437	4512523	8261106	Percentage Change From Baseline in Distal Forearm BMD at 24 Months	calcium|vitamin d|cholecalciferol|calcium carbonate	Odanacatib|Odanacatib|Odanacatib|Odanacatib|Vitamin D3|Calcium Carbonate|Placebo	Drug|Drug|Drug|Drug|Dietary Supplement|Dietary Supplement|Drug	osteoporosis	Osteoporosis	Parallel Assignment	Interventional	Treatment	Randomized	A Study to Examine the Effects of an Experimental Drug on Postmenopausal Osteoporosis (MK-0822-004)	5	Difference in Least square means	1.53	0.094	ANCOVA	-0.01	3.07	95		NA	Female	399	Completed	Phase 2
NCT00112437	4512526	8261107	Percentage Change From Baseline in Total Body BMD at 24 Months	calcium|vitamin d|cholecalciferol|calcium carbonate	Odanacatib|Odanacatib|Odanacatib|Odanacatib|Vitamin D3|Calcium Carbonate|Placebo	Drug|Drug|Drug|Drug|Dietary Supplement|Dietary Supplement|Drug	osteoporosis	Osteoporosis	Parallel Assignment	Interventional	Treatment	Randomized	A Study to Examine the Effects of an Experimental Drug on Postmenopausal Osteoporosis (MK-0822-004)	5	Difference in Least square means	-1.15	NA		-2.46	0.15	95		NA	Female	399	Completed	Phase 2
NCT00112437	4512529	8261107	Percentage Change From Baseline in Total Body BMD at 24 Months	calcium|vitamin d|cholecalciferol|calcium carbonate	Odanacatib|Odanacatib|Odanacatib|Odanacatib|Vitamin D3|Calcium Carbonate|Placebo	Drug|Drug|Drug|Drug|Dietary Supplement|Dietary Supplement|Drug	osteoporosis	Osteoporosis	Parallel Assignment	Interventional	Treatment	Randomized	A Study to Examine the Effects of an Experimental Drug on Postmenopausal Osteoporosis (MK-0822-004)	5	Difference in Least square means	1.73	0	ANCOVA	0.46	3.01	95		NA	Female	399	Completed	Phase 2
NCT00112437	4512527	8261107	Percentage Change From Baseline in Total Body BMD at 24 Months	calcium|vitamin d|cholecalciferol|calcium carbonate	Odanacatib|Odanacatib|Odanacatib|Odanacatib|Vitamin D3|Calcium Carbonate|Placebo	Drug|Drug|Drug|Drug|Dietary Supplement|Dietary Supplement|Drug	osteoporosis	Osteoporosis	Parallel Assignment	Interventional	Treatment	Randomized	A Study to Examine the Effects of an Experimental Drug on Postmenopausal Osteoporosis (MK-0822-004)	5	Difference in Least square means	0.2	0.804	ANCOVA	-1.1	1.49	95		NA	Female	399	Completed	Phase 2
NCT00112437	4512528	8261107	Percentage Change From Baseline in Total Body BMD at 24 Months	calcium|vitamin d|cholecalciferol|calcium carbonate	Odanacatib|Odanacatib|Odanacatib|Odanacatib|Vitamin D3|Calcium Carbonate|Placebo	Drug|Drug|Drug|Drug|Dietary Supplement|Dietary Supplement|Drug	osteoporosis	Osteoporosis	Parallel Assignment	Interventional	Treatment	Randomized	A Study to Examine the Effects of an Experimental Drug on Postmenopausal Osteoporosis (MK-0822-004)	5	Difference in Least square means	1.11	0.028	ANCOVA	-0.12	2.34	95		NA	Female	399	Completed	Phase 2
NCT00112437	4512530	8261108	Percentage Change From Baseline in Trochanter BMD at 24 Months	calcium|vitamin d|cholecalciferol|calcium carbonate	Odanacatib|Odanacatib|Odanacatib|Odanacatib|Vitamin D3|Calcium Carbonate|Placebo	Drug|Drug|Drug|Drug|Dietary Supplement|Dietary Supplement|Drug	osteoporosis	Osteoporosis	Parallel Assignment	Interventional	Treatment	Randomized	A Study to Examine the Effects of an Experimental Drug on Postmenopausal Osteoporosis (MK-0822-004)	5	Difference in Least Squares Means	-0.04	0.981	ANCOVA	-1.97	1.89	95		NA	Female	399	Completed	Phase 2
NCT00112437	4512532	8261108	Percentage Change From Baseline in Trochanter BMD at 24 Months	calcium|vitamin d|cholecalciferol|calcium carbonate	Odanacatib|Odanacatib|Odanacatib|Odanacatib|Vitamin D3|Calcium Carbonate|Placebo	Drug|Drug|Drug|Drug|Dietary Supplement|Dietary Supplement|Drug	osteoporosis	Osteoporosis	Parallel Assignment	Interventional	Treatment	Randomized	A Study to Examine the Effects of an Experimental Drug on Postmenopausal Osteoporosis (MK-0822-004)	5	Difference in Least Squares Means	4.56	0	ANCOVA	2.7	6.42	95		NA	Female	399	Completed	Phase 2
NCT00112437	4512533	8261108	Percentage Change From Baseline in Trochanter BMD at 24 Months	calcium|vitamin d|cholecalciferol|calcium carbonate	Odanacatib|Odanacatib|Odanacatib|Odanacatib|Vitamin D3|Calcium Carbonate|Placebo	Drug|Drug|Drug|Drug|Dietary Supplement|Dietary Supplement|Drug	osteoporosis	Osteoporosis	Parallel Assignment	Interventional	Treatment	Randomized	A Study to Examine the Effects of an Experimental Drug on Postmenopausal Osteoporosis (MK-0822-004)	5	Difference in Least Squares Means	5.09	0	ANCOVA	3.18	7.01	95		NA	Female	399	Completed	Phase 2
NCT00112437	4512531	8261108	Percentage Change From Baseline in Trochanter BMD at 24 Months	calcium|vitamin d|cholecalciferol|calcium carbonate	Odanacatib|Odanacatib|Odanacatib|Odanacatib|Vitamin D3|Calcium Carbonate|Placebo	Drug|Drug|Drug|Drug|Dietary Supplement|Dietary Supplement|Drug	osteoporosis	Osteoporosis	Parallel Assignment	Interventional	Treatment	Randomized	A Study to Examine the Effects of an Experimental Drug on Postmenopausal Osteoporosis (MK-0822-004)	5	Difference in Least Squares Means	4.43	0	ANCOVA	2.52	6.33	95		NA	Female	399	Completed	Phase 2
NCT00112437	4512536	8261109	Percentage Change From Baseline in Femoral Neck BMD at 24 Months	calcium|vitamin d|cholecalciferol|calcium carbonate	Odanacatib|Odanacatib|Odanacatib|Odanacatib|Vitamin D3|Calcium Carbonate|Placebo	Drug|Drug|Drug|Drug|Dietary Supplement|Dietary Supplement|Drug	osteoporosis	Osteoporosis	Parallel Assignment	Interventional	Treatment	Randomized	A Study to Examine the Effects of an Experimental Drug on Postmenopausal Osteoporosis (MK-0822-004)	5	Difference in Least Square Means	3.57	0	ANCOVA	2.18	4.97	95		NA	Female	399	Completed	Phase 2
NCT00112437	4512535	8261109	Percentage Change From Baseline in Femoral Neck BMD at 24 Months	calcium|vitamin d|cholecalciferol|calcium carbonate	Odanacatib|Odanacatib|Odanacatib|Odanacatib|Vitamin D3|Calcium Carbonate|Placebo	Drug|Drug|Drug|Drug|Dietary Supplement|Dietary Supplement|Drug	osteoporosis	Osteoporosis	Parallel Assignment	Interventional	Treatment	Randomized	A Study to Examine the Effects of an Experimental Drug on Postmenopausal Osteoporosis (MK-0822-004)	5	Difference in Least Squares Means	2.82	0	ANCOVA	1.39	4.25	95		NA	Female	399	Completed	Phase 2
NCT00112437	4512534	8261109	Percentage Change From Baseline in Femoral Neck BMD at 24 Months	calcium|vitamin d|cholecalciferol|calcium carbonate	Odanacatib|Odanacatib|Odanacatib|Odanacatib|Vitamin D3|Calcium Carbonate|Placebo	Drug|Drug|Drug|Drug|Dietary Supplement|Dietary Supplement|Drug	osteoporosis	Osteoporosis	Parallel Assignment	Interventional	Treatment	Randomized	A Study to Examine the Effects of an Experimental Drug on Postmenopausal Osteoporosis (MK-0822-004)	5	Difference in Least Squares Means	-0.41	0.585	ANCOVA	-1.85	1.04	95		NA	Female	399	Completed	Phase 2
NCT00112437	4512537	8261109	Percentage Change From Baseline in Femoral Neck BMD at 24 Months	calcium|vitamin d|cholecalciferol|calcium carbonate	Odanacatib|Odanacatib|Odanacatib|Odanacatib|Vitamin D3|Calcium Carbonate|Placebo	Drug|Drug|Drug|Drug|Dietary Supplement|Dietary Supplement|Drug	osteoporosis	Osteoporosis	Parallel Assignment	Interventional	Treatment	Randomized	A Study to Examine the Effects of an Experimental Drug on Postmenopausal Osteoporosis (MK-0822-004)	5	Difference in Least Squares Means	4.69	0	ANCOVA	3.25	6.12	95		NA	Female	399	Completed	Phase 2
NCT00112437	4512541	8261110	Percentage Change From Baseline in Total Hip Bone Mineral Density at 24 Months	calcium|vitamin d|cholecalciferol|calcium carbonate	Odanacatib|Odanacatib|Odanacatib|Odanacatib|Vitamin D3|Calcium Carbonate|Placebo	Drug|Drug|Drug|Drug|Dietary Supplement|Dietary Supplement|Drug	osteoporosis	Osteoporosis	Parallel Assignment	Interventional	Treatment	Randomized	A Study to Examine the Effects of an Experimental Drug on Postmenopausal Osteoporosis (MK-0822-004)	5	Difference in Least Squares Means	4.1	0	ANCOVA	2.77	5.42	95		NA	Female	399	Completed	Phase 2
NCT00112437	4512539	8261110	Percentage Change From Baseline in Total Hip Bone Mineral Density at 24 Months	calcium|vitamin d|cholecalciferol|calcium carbonate	Odanacatib|Odanacatib|Odanacatib|Odanacatib|Vitamin D3|Calcium Carbonate|Placebo	Drug|Drug|Drug|Drug|Dietary Supplement|Dietary Supplement|Drug	osteoporosis	Osteoporosis	Parallel Assignment	Interventional	Treatment	Randomized	A Study to Examine the Effects of an Experimental Drug on Postmenopausal Osteoporosis (MK-0822-004)	5	Difference in Least Squares Means	2.75	0	ANCOVA	1.43	4.07	95		NA	Female	399	Completed	Phase 2
NCT00112437	4512538	8261110	Percentage Change From Baseline in Total Hip Bone Mineral Density at 24 Months	calcium|vitamin d|cholecalciferol|calcium carbonate	Odanacatib|Odanacatib|Odanacatib|Odanacatib|Vitamin D3|Calcium Carbonate|Placebo	Drug|Drug|Drug|Drug|Dietary Supplement|Dietary Supplement|Drug	osteoporosis	Osteoporosis	Parallel Assignment	Interventional	Treatment	Randomized	A Study to Examine the Effects of an Experimental Drug on Postmenopausal Osteoporosis (MK-0822-004)	5	Difference in Least Squares Means	-0.51	0.536	ANCOVA	-1.84	0.83	95		NA	Female	399	Completed	Phase 2
NCT00112437	4512540	8261110	Percentage Change From Baseline in Total Hip Bone Mineral Density at 24 Months	calcium|vitamin d|cholecalciferol|calcium carbonate	Odanacatib|Odanacatib|Odanacatib|Odanacatib|Vitamin D3|Calcium Carbonate|Placebo	Drug|Drug|Drug|Drug|Dietary Supplement|Dietary Supplement|Drug	osteoporosis	Osteoporosis	Parallel Assignment	Interventional	Treatment	Randomized	A Study to Examine the Effects of an Experimental Drug on Postmenopausal Osteoporosis (MK-0822-004)	5	Difference in Least Squares Means	3.48	0	ANCOVA	2.2	4.77	95		NA	Female	399	Completed	Phase 2
NCT00112437	4512545	8261111	Percentage Change From Baseline in Biochemical Marker of Bone Turnover (Serum N-Terminal Propeptide of Type 1 Collagen [s-P1NP]) at 12 Months	calcium|vitamin d|cholecalciferol|calcium carbonate	Odanacatib|Odanacatib|Odanacatib|Odanacatib|Vitamin D3|Calcium Carbonate|Placebo	Drug|Drug|Drug|Drug|Dietary Supplement|Dietary Supplement|Drug	osteoporosis	Osteoporosis	Parallel Assignment	Interventional	Treatment	Randomized	A Study to Examine the Effects of an Experimental Drug on Postmenopausal Osteoporosis (MK-0822-004)	5	Difference in Least Squares Means	-35.74	0	ANCOVA	-52.14	-19.33	95		NA	Female	399	Completed	Phase 2
NCT00112437	4512543	8261111	Percentage Change From Baseline in Biochemical Marker of Bone Turnover (Serum N-Terminal Propeptide of Type 1 Collagen [s-P1NP]) at 12 Months	calcium|vitamin d|cholecalciferol|calcium carbonate	Odanacatib|Odanacatib|Odanacatib|Odanacatib|Vitamin D3|Calcium Carbonate|Placebo	Drug|Drug|Drug|Drug|Dietary Supplement|Dietary Supplement|Drug	osteoporosis	Osteoporosis	Parallel Assignment	Interventional	Treatment	Randomized	A Study to Examine the Effects of an Experimental Drug on Postmenopausal Osteoporosis (MK-0822-004)	5	Difference in Least Squares Means	-1.58	NA		-20.99	17.82	95		NA	Female	399	Completed	Phase 2
NCT00112437	4512542	8261111	Percentage Change From Baseline in Biochemical Marker of Bone Turnover (Serum N-Terminal Propeptide of Type 1 Collagen [s-P1NP]) at 12 Months	calcium|vitamin d|cholecalciferol|calcium carbonate	Odanacatib|Odanacatib|Odanacatib|Odanacatib|Vitamin D3|Calcium Carbonate|Placebo	Drug|Drug|Drug|Drug|Dietary Supplement|Dietary Supplement|Drug	osteoporosis	Osteoporosis	Parallel Assignment	Interventional	Treatment	Randomized	A Study to Examine the Effects of an Experimental Drug on Postmenopausal Osteoporosis (MK-0822-004)	5	Difference in Least Squares Means	46.9	NA		22.35	71.44	95		NA	Female	399	Completed	Phase 2
NCT00112437	4512544	8261111	Percentage Change From Baseline in Biochemical Marker of Bone Turnover (Serum N-Terminal Propeptide of Type 1 Collagen [s-P1NP]) at 12 Months	calcium|vitamin d|cholecalciferol|calcium carbonate	Odanacatib|Odanacatib|Odanacatib|Odanacatib|Vitamin D3|Calcium Carbonate|Placebo	Drug|Drug|Drug|Drug|Dietary Supplement|Dietary Supplement|Drug	osteoporosis	Osteoporosis	Parallel Assignment	Interventional	Treatment	Randomized	A Study to Examine the Effects of an Experimental Drug on Postmenopausal Osteoporosis (MK-0822-004)	5	Difference in Least Squares Means	-1.68	0.161	ANCOVA	-20.58	17.23	95		NA	Female	399	Completed	Phase 2
NCT00112437	4512547	8261112	Percentage Change From Baseline in Biochemical Marker of Bone Turnover (Serum Bone-specific Alkaline Phosphatase [s-BSAP]) at 12 Months	calcium|vitamin d|cholecalciferol|calcium carbonate	Odanacatib|Odanacatib|Odanacatib|Odanacatib|Vitamin D3|Calcium Carbonate|Placebo	Drug|Drug|Drug|Drug|Dietary Supplement|Dietary Supplement|Drug	osteoporosis	Osteoporosis	Parallel Assignment	Interventional	Treatment	Randomized	A Study to Examine the Effects of an Experimental Drug on Postmenopausal Osteoporosis (MK-0822-004)	5	Difference in Least Squares Means	11.73	NA		-0.47	23.92	95		NA	Female	399	Completed	Phase 2
NCT00112437	4512549	8261112	Percentage Change From Baseline in Biochemical Marker of Bone Turnover (Serum Bone-specific Alkaline Phosphatase [s-BSAP]) at 12 Months	calcium|vitamin d|cholecalciferol|calcium carbonate	Odanacatib|Odanacatib|Odanacatib|Odanacatib|Vitamin D3|Calcium Carbonate|Placebo	Drug|Drug|Drug|Drug|Dietary Supplement|Dietary Supplement|Drug	osteoporosis	Osteoporosis	Parallel Assignment	Interventional	Treatment	Randomized	A Study to Examine the Effects of an Experimental Drug on Postmenopausal Osteoporosis (MK-0822-004)	5	Difference in Least Squares Means	-15.57	0	ANCOVA	-26.11	-5.04	95		NA	Female	399	Completed	Phase 2
NCT00112437	4512546	8261112	Percentage Change From Baseline in Biochemical Marker of Bone Turnover (Serum Bone-specific Alkaline Phosphatase [s-BSAP]) at 12 Months	calcium|vitamin d|cholecalciferol|calcium carbonate	Odanacatib|Odanacatib|Odanacatib|Odanacatib|Vitamin D3|Calcium Carbonate|Placebo	Drug|Drug|Drug|Drug|Dietary Supplement|Dietary Supplement|Drug	osteoporosis	Osteoporosis	Parallel Assignment	Interventional	Treatment	Randomized	A Study to Examine the Effects of an Experimental Drug on Postmenopausal Osteoporosis (MK-0822-004)	5	Difference in Least Squares Means	44.85	NA		30.55	59.16	95		NA	Female	399	Completed	Phase 2
NCT00112437	4512548	8261112	Percentage Change From Baseline in Biochemical Marker of Bone Turnover (Serum Bone-specific Alkaline Phosphatase [s-BSAP]) at 12 Months	calcium|vitamin d|cholecalciferol|calcium carbonate	Odanacatib|Odanacatib|Odanacatib|Odanacatib|Vitamin D3|Calcium Carbonate|Placebo	Drug|Drug|Drug|Drug|Dietary Supplement|Dietary Supplement|Drug	osteoporosis	Osteoporosis	Parallel Assignment	Interventional	Treatment	Randomized	A Study to Examine the Effects of an Experimental Drug on Postmenopausal Osteoporosis (MK-0822-004)	5	Difference in Least Squares Means	5.43	0.645	ANCOVA	-6.02	16.89	95		NA	Female	399	Completed	Phase 2
NCT00112437	4512550	8261113	Percentage Change From Baseline in Biochemical Marker of Bone Turnover (Urinary Total Deoxypyridinolines [u-DPyr]) at 12 Months	calcium|vitamin d|cholecalciferol|calcium carbonate	Odanacatib|Odanacatib|Odanacatib|Odanacatib|Vitamin D3|Calcium Carbonate|Placebo	Drug|Drug|Drug|Drug|Dietary Supplement|Dietary Supplement|Drug	osteoporosis	Osteoporosis	Parallel Assignment	Interventional	Treatment	Randomized	A Study to Examine the Effects of an Experimental Drug on Postmenopausal Osteoporosis (MK-0822-004)	5	Difference in Least Squares Means	28.15	NA		5.84	50.46	95		NA	Female	399	Completed	Phase 2
NCT00112437	4512553	8261113	Percentage Change From Baseline in Biochemical Marker of Bone Turnover (Urinary Total Deoxypyridinolines [u-DPyr]) at 12 Months	calcium|vitamin d|cholecalciferol|calcium carbonate	Odanacatib|Odanacatib|Odanacatib|Odanacatib|Vitamin D3|Calcium Carbonate|Placebo	Drug|Drug|Drug|Drug|Dietary Supplement|Dietary Supplement|Drug	osteoporosis	Osteoporosis	Parallel Assignment	Interventional	Treatment	Randomized	A Study to Examine the Effects of an Experimental Drug on Postmenopausal Osteoporosis (MK-0822-004)	5	Difference in Least Squares Means	-18.28	0.004	ANCOVA	-35.82	-0.74	95		NA	Female	399	Completed	Phase 2
NCT00112437	4512551	8261113	Percentage Change From Baseline in Biochemical Marker of Bone Turnover (Urinary Total Deoxypyridinolines [u-DPyr]) at 12 Months	calcium|vitamin d|cholecalciferol|calcium carbonate	Odanacatib|Odanacatib|Odanacatib|Odanacatib|Vitamin D3|Calcium Carbonate|Placebo	Drug|Drug|Drug|Drug|Dietary Supplement|Dietary Supplement|Drug	osteoporosis	Osteoporosis	Parallel Assignment	Interventional	Treatment	Randomized	A Study to Examine the Effects of an Experimental Drug on Postmenopausal Osteoporosis (MK-0822-004)	5	Difference in Least Squares Means	-1.33	NA		-20.55	17.89	95		NA	Female	399	Completed	Phase 2
NCT00112437	4512552	8261113	Percentage Change From Baseline in Biochemical Marker of Bone Turnover (Urinary Total Deoxypyridinolines [u-DPyr]) at 12 Months	calcium|vitamin d|cholecalciferol|calcium carbonate	Odanacatib|Odanacatib|Odanacatib|Odanacatib|Vitamin D3|Calcium Carbonate|Placebo	Drug|Drug|Drug|Drug|Dietary Supplement|Dietary Supplement|Drug	osteoporosis	Osteoporosis	Parallel Assignment	Interventional	Treatment	Randomized	A Study to Examine the Effects of an Experimental Drug on Postmenopausal Osteoporosis (MK-0822-004)	5	Difference in Least Squares Means	-1.26	0.344	ANCOVA	-19.9	17.39	95		NA	Female	399	Completed	Phase 2
NCT00112437	4512554	8261114	Percentage Change From Baseline in Biochemical Marker of Bone Turnover (Serum C-Telopeptides of Type 1 Collagen [s-CTx]) at 12 Months	calcium|vitamin d|cholecalciferol|calcium carbonate	Odanacatib|Odanacatib|Odanacatib|Odanacatib|Vitamin D3|Calcium Carbonate|Placebo	Drug|Drug|Drug|Drug|Dietary Supplement|Dietary Supplement|Drug	osteoporosis	Osteoporosis	Parallel Assignment	Interventional	Treatment	Randomized	A Study to Examine the Effects of an Experimental Drug on Postmenopausal Osteoporosis (MK-0822-004)	5	Difference in Least Squares Means	19.7	NA		-8.48	47.88	95		NA	Female	399	Completed	Phase 2
NCT00112437	4512556	8261114	Percentage Change From Baseline in Biochemical Marker of Bone Turnover (Serum C-Telopeptides of Type 1 Collagen [s-CTx]) at 12 Months	calcium|vitamin d|cholecalciferol|calcium carbonate	Odanacatib|Odanacatib|Odanacatib|Odanacatib|Vitamin D3|Calcium Carbonate|Placebo	Drug|Drug|Drug|Drug|Dietary Supplement|Dietary Supplement|Drug	osteoporosis	Osteoporosis	Parallel Assignment	Interventional	Treatment	Randomized	A Study to Examine the Effects of an Experimental Drug on Postmenopausal Osteoporosis (MK-0822-004)	5	Difference in Least Square Means	-35.57	0	ANCOVA	-56.63	-14.51	95		NA	Female	399	Completed	Phase 2
NCT00112437	4512555	8261114	Percentage Change From Baseline in Biochemical Marker of Bone Turnover (Serum C-Telopeptides of Type 1 Collagen [s-CTx]) at 12 Months	calcium|vitamin d|cholecalciferol|calcium carbonate	Odanacatib|Odanacatib|Odanacatib|Odanacatib|Vitamin D3|Calcium Carbonate|Placebo	Drug|Drug|Drug|Drug|Dietary Supplement|Dietary Supplement|Drug	osteoporosis	Osteoporosis	Parallel Assignment	Interventional	Treatment	Randomized	A Study to Examine the Effects of an Experimental Drug on Postmenopausal Osteoporosis (MK-0822-004)	5	Difference in Least Squares Means	-21.66	0.08	ANCOVA	-44.54	1.23	95		NA	Female	399	Completed	Phase 2
NCT00112437	4512557	8261114	Percentage Change From Baseline in Biochemical Marker of Bone Turnover (Serum C-Telopeptides of Type 1 Collagen [s-CTx]) at 12 Months	calcium|vitamin d|cholecalciferol|calcium carbonate	Odanacatib|Odanacatib|Odanacatib|Odanacatib|Vitamin D3|Calcium Carbonate|Placebo	Drug|Drug|Drug|Drug|Dietary Supplement|Dietary Supplement|Drug	osteoporosis	Osteoporosis	Parallel Assignment	Interventional	Treatment	Randomized	A Study to Examine the Effects of an Experimental Drug on Postmenopausal Osteoporosis (MK-0822-004)	5	Difference in Least Squares Means	-56.33	0	ANCOVA	-75.86	-36.81	95		NA	Female	399	Completed	Phase 2
NCT00112437	4512560	8261115	Percentage Change From Baseline in Biochemical Marker of Bone Turnover (Urinary N-Telopeptides of Type I Collagen [u-NTx]) at 12 Months	calcium|vitamin d|cholecalciferol|calcium carbonate	Odanacatib|Odanacatib|Odanacatib|Odanacatib|Vitamin D3|Calcium Carbonate|Placebo	Drug|Drug|Drug|Drug|Dietary Supplement|Dietary Supplement|Drug	osteoporosis	Osteoporosis	Parallel Assignment	Interventional	Treatment	Randomized	A Study to Examine the Effects of an Experimental Drug on Postmenopausal Osteoporosis (MK-0822-004)	5	Difference in Least Squares Means	-45.92	0	ANCOVA	-60.93	-30.91	95		NA	Female	399	Completed	Phase 2
NCT00112437	4512558	8261115	Percentage Change From Baseline in Biochemical Marker of Bone Turnover (Urinary N-Telopeptides of Type I Collagen [u-NTx]) at 12 Months	calcium|vitamin d|cholecalciferol|calcium carbonate	Odanacatib|Odanacatib|Odanacatib|Odanacatib|Vitamin D3|Calcium Carbonate|Placebo	Drug|Drug|Drug|Drug|Dietary Supplement|Dietary Supplement|Drug	osteoporosis	Osteoporosis	Parallel Assignment	Interventional	Treatment	Randomized	A Study to Examine the Effects of an Experimental Drug on Postmenopausal Osteoporosis (MK-0822-004)	5	Difference in Least Square Means	11.17	0.249	ANCOVA	-0.94	43.24	95		NA	Female	399	Completed	Phase 2
NCT00112437	4512559	8261115	Percentage Change From Baseline in Biochemical Marker of Bone Turnover (Urinary N-Telopeptides of Type I Collagen [u-NTx]) at 12 Months	calcium|vitamin d|cholecalciferol|calcium carbonate	Odanacatib|Odanacatib|Odanacatib|Odanacatib|Vitamin D3|Calcium Carbonate|Placebo	Drug|Drug|Drug|Drug|Dietary Supplement|Dietary Supplement|Drug	osteoporosis	Osteoporosis	Parallel Assignment	Interventional	Treatment	Randomized	A Study to Examine the Effects of an Experimental Drug on Postmenopausal Osteoporosis (MK-0822-004)	5	Difference in Least Squares Means	-31.84	0	ANCOVA	-48.11	-15.58	95		NA	Female	399	Completed	Phase 2
NCT00112437	4512561	8261115	Percentage Change From Baseline in Biochemical Marker of Bone Turnover (Urinary N-Telopeptides of Type I Collagen [u-NTx]) at 12 Months	calcium|vitamin d|cholecalciferol|calcium carbonate	Odanacatib|Odanacatib|Odanacatib|Odanacatib|Vitamin D3|Calcium Carbonate|Placebo	Drug|Drug|Drug|Drug|Dietary Supplement|Dietary Supplement|Drug	osteoporosis	Osteoporosis	Parallel Assignment	Interventional	Treatment	Randomized	A Study to Examine the Effects of an Experimental Drug on Postmenopausal Osteoporosis (MK-0822-004)	5	Difference in Least Squares Means	-57.86	0	ANCOVA	-72.33	-43.38	95		NA	Female	399	Completed	Phase 2
NCT00112437	4512565	8261116	Percentage Change From Baseline in Distal Forearm BMD at 12 Months	calcium|vitamin d|cholecalciferol|calcium carbonate	Odanacatib|Odanacatib|Odanacatib|Odanacatib|Vitamin D3|Calcium Carbonate|Placebo	Drug|Drug|Drug|Drug|Dietary Supplement|Dietary Supplement|Drug	osteoporosis	Osteoporosis	Parallel Assignment	Interventional	Treatment	Randomized	A Study to Examine the Effects of an Experimental Drug on Postmenopausal Osteoporosis (MK-0822-004)	5	Difference in Least Squares Means	1.23	0	ANCOVA	0.22	2.24	95		NA	Female	399	Completed	Phase 2
NCT00112437	4512562	8261116	Percentage Change From Baseline in Distal Forearm BMD at 12 Months	calcium|vitamin d|cholecalciferol|calcium carbonate	Odanacatib|Odanacatib|Odanacatib|Odanacatib|Vitamin D3|Calcium Carbonate|Placebo	Drug|Drug|Drug|Drug|Dietary Supplement|Dietary Supplement|Drug	osteoporosis	Osteoporosis	Parallel Assignment	Interventional	Treatment	Randomized	A Study to Examine the Effects of an Experimental Drug on Postmenopausal Osteoporosis (MK-0822-004)	5	Difference in Least Squares Means	-1.27	NA		-2.28	-0.27	95		NA	Female	399	Completed	Phase 2
NCT00112437	4512564	8261116	Percentage Change From Baseline in Distal Forearm BMD at 12 Months	calcium|vitamin d|cholecalciferol|calcium carbonate	Odanacatib|Odanacatib|Odanacatib|Odanacatib|Vitamin D3|Calcium Carbonate|Placebo	Drug|Drug|Drug|Drug|Dietary Supplement|Dietary Supplement|Drug	osteoporosis	Osteoporosis	Parallel Assignment	Interventional	Treatment	Randomized	A Study to Examine the Effects of an Experimental Drug on Postmenopausal Osteoporosis (MK-0822-004)	5	Difference in Least Squares Means	1.1	0.005	ANCOVA	0.09	2.11	95		NA	Female	399	Completed	Phase 2
NCT00112437	4512563	8261116	Percentage Change From Baseline in Distal Forearm BMD at 12 Months	calcium|vitamin d|cholecalciferol|calcium carbonate	Odanacatib|Odanacatib|Odanacatib|Odanacatib|Vitamin D3|Calcium Carbonate|Placebo	Drug|Drug|Drug|Drug|Dietary Supplement|Dietary Supplement|Drug	osteoporosis	Osteoporosis	Parallel Assignment	Interventional	Treatment	Randomized	A Study to Examine the Effects of an Experimental Drug on Postmenopausal Osteoporosis (MK-0822-004)	5	Difference in Least Squares Means	0.27	0.63	ANCOVA	-0.74	1.29	95		NA	Female	399	Completed	Phase 2
NCT00112437	4512568	8261117	Percentage Change From Baseline in Total Body BMD at 12 Months	calcium|vitamin d|cholecalciferol|calcium carbonate	Odanacatib|Odanacatib|Odanacatib|Odanacatib|Vitamin D3|Calcium Carbonate|Placebo	Drug|Drug|Drug|Drug|Dietary Supplement|Dietary Supplement|Drug	osteoporosis	Osteoporosis	Parallel Assignment	Interventional	Treatment	Randomized	A Study to Examine the Effects of an Experimental Drug on Postmenopausal Osteoporosis (MK-0822-004)	5	Difference in Least Squares Means	-0.09	NA		-1.13	0.95	95		NA	Female	399	Completed	Phase 2
NCT00112437	4512566	8261117	Percentage Change From Baseline in Total Body BMD at 12 Months	calcium|vitamin d|cholecalciferol|calcium carbonate	Odanacatib|Odanacatib|Odanacatib|Odanacatib|Vitamin D3|Calcium Carbonate|Placebo	Drug|Drug|Drug|Drug|Dietary Supplement|Dietary Supplement|Drug	osteoporosis	Osteoporosis	Parallel Assignment	Interventional	Treatment	Randomized	A Study to Examine the Effects of an Experimental Drug on Postmenopausal Osteoporosis (MK-0822-004)	5	Difference in Least Squares Means	-1.47	NA		-2.53	-0.42	95		NA	Female	399	Completed	Phase 2
NCT00112437	4512569	8261117	Percentage Change From Baseline in Total Body BMD at 12 Months	calcium|vitamin d|cholecalciferol|calcium carbonate	Odanacatib|Odanacatib|Odanacatib|Odanacatib|Vitamin D3|Calcium Carbonate|Placebo	Drug|Drug|Drug|Drug|Dietary Supplement|Dietary Supplement|Drug	osteoporosis	Osteoporosis	Parallel Assignment	Interventional	Treatment	Randomized	A Study to Examine the Effects of an Experimental Drug on Postmenopausal Osteoporosis (MK-0822-004)	5	Difference in Least Squares Means	0.29	0.112	ANCOVA	-0.77	1.35	95		NA	Female	399	Completed	Phase 2
NCT00112437	4512567	8261117	Percentage Change From Baseline in Total Body BMD at 12 Months	calcium|vitamin d|cholecalciferol|calcium carbonate	Odanacatib|Odanacatib|Odanacatib|Odanacatib|Vitamin D3|Calcium Carbonate|Placebo	Drug|Drug|Drug|Drug|Dietary Supplement|Dietary Supplement|Drug	osteoporosis	Osteoporosis	Parallel Assignment	Interventional	Treatment	Randomized	A Study to Examine the Effects of an Experimental Drug on Postmenopausal Osteoporosis (MK-0822-004)	5	Difference in Least Squares Means	-0.63	NA		-1.69	0.42	95		NA	Female	399	Completed	Phase 2
NCT00112437	4512570	8261118	Percentage Change From Baseline in Trochanter BMD at 12 Months	calcium|vitamin d|cholecalciferol|calcium carbonate	Odanacatib|Odanacatib|Odanacatib|Odanacatib|Vitamin D3|Calcium Carbonate|Placebo	Drug|Drug|Drug|Drug|Dietary Supplement|Dietary Supplement|Drug	osteoporosis	Osteoporosis	Parallel Assignment	Interventional	Treatment	Randomized	A Study to Examine the Effects of an Experimental Drug on Postmenopausal Osteoporosis (MK-0822-004)	5	Difference in Least Squares Means	-0.29	0.731	ANCOVA	-1.58	1	95		NA	Female	399	Completed	Phase 2
NCT00112437	4512572	8261118	Percentage Change From Baseline in Trochanter BMD at 12 Months	calcium|vitamin d|cholecalciferol|calcium carbonate	Odanacatib|Odanacatib|Odanacatib|Odanacatib|Vitamin D3|Calcium Carbonate|Placebo	Drug|Drug|Drug|Drug|Dietary Supplement|Dietary Supplement|Drug	osteoporosis	Osteoporosis	Parallel Assignment	Interventional	Treatment	Randomized	A Study to Examine the Effects of an Experimental Drug on Postmenopausal Osteoporosis (MK-0822-004)	5	Difference in Least Squares Means	2.65	0	ANCOVA	1.35	3.94	95		NA	Female	399	Completed	Phase 2
NCT00112437	4512571	8261118	Percentage Change From Baseline in Trochanter BMD at 12 Months	calcium|vitamin d|cholecalciferol|calcium carbonate	Odanacatib|Odanacatib|Odanacatib|Odanacatib|Vitamin D3|Calcium Carbonate|Placebo	Drug|Drug|Drug|Drug|Dietary Supplement|Dietary Supplement|Drug	osteoporosis	Osteoporosis	Parallel Assignment	Interventional	Treatment	Randomized	A Study to Examine the Effects of an Experimental Drug on Postmenopausal Osteoporosis (MK-0822-004)	5	Difference in Least Squares Means	2.38	0	ANCOVA	1.08	3.69	95		NA	Female	399	Completed	Phase 2
NCT00112437	4512573	8261118	Percentage Change From Baseline in Trochanter BMD at 12 Months	calcium|vitamin d|cholecalciferol|calcium carbonate	Odanacatib|Odanacatib|Odanacatib|Odanacatib|Vitamin D3|Calcium Carbonate|Placebo	Drug|Drug|Drug|Drug|Dietary Supplement|Dietary Supplement|Drug	osteoporosis	Osteoporosis	Parallel Assignment	Interventional	Treatment	Randomized	A Study to Examine the Effects of an Experimental Drug on Postmenopausal Osteoporosis (MK-0822-004)	5	Difference in Least Squares Means	2.94	0	ANCOVA	1.64	4.24	95		NA	Female	399	Completed	Phase 2
NCT00112437	4512576	8261119	Percentage Change From Baseline in Femoral Neck BMD at 12 Months	calcium|vitamin d|cholecalciferol|calcium carbonate	Odanacatib|Odanacatib|Odanacatib|Odanacatib|Vitamin D3|Calcium Carbonate|Placebo	Drug|Drug|Drug|Drug|Dietary Supplement|Dietary Supplement|Drug	osteoporosis	Osteoporosis	Parallel Assignment	Interventional	Treatment	Randomized	A Study to Examine the Effects of an Experimental Drug on Postmenopausal Osteoporosis (MK-0822-004)	5	Difference in Least Squares Means	1.89	0	ANCOVA	0.93	2.84	95		NA	Female	399	Completed	Phase 2
NCT00112437	4512574	8261119	Percentage Change From Baseline in Femoral Neck BMD at 12 Months	calcium|vitamin d|cholecalciferol|calcium carbonate	Odanacatib|Odanacatib|Odanacatib|Odanacatib|Vitamin D3|Calcium Carbonate|Placebo	Drug|Drug|Drug|Drug|Dietary Supplement|Dietary Supplement|Drug	osteoporosis	Osteoporosis	Parallel Assignment	Interventional	Treatment	Randomized	A Study to Examine the Effects of an Experimental Drug on Postmenopausal Osteoporosis (MK-0822-004)	5	Difference in Least Squares Means	-0.19	NA		-1.14	0.75	95		NA	Female	399	Completed	Phase 2
NCT00112437	4512577	8261119	Percentage Change From Baseline in Femoral Neck BMD at 12 Months	calcium|vitamin d|cholecalciferol|calcium carbonate	Odanacatib|Odanacatib|Odanacatib|Odanacatib|Vitamin D3|Calcium Carbonate|Placebo	Drug|Drug|Drug|Drug|Dietary Supplement|Dietary Supplement|Drug	osteoporosis	Osteoporosis	Parallel Assignment	Interventional	Treatment	Randomized	A Study to Examine the Effects of an Experimental Drug on Postmenopausal Osteoporosis (MK-0822-004)	5	Difference in Least Squares Means	2.66	0	ANCOVA	1.71	3.61	95		NA	Female	399	Completed	Phase 2
NCT00112437	4512575	8261119	Percentage Change From Baseline in Femoral Neck BMD at 12 Months	calcium|vitamin d|cholecalciferol|calcium carbonate	Odanacatib|Odanacatib|Odanacatib|Odanacatib|Vitamin D3|Calcium Carbonate|Placebo	Drug|Drug|Drug|Drug|Dietary Supplement|Dietary Supplement|Drug	osteoporosis	Osteoporosis	Parallel Assignment	Interventional	Treatment	Randomized	A Study to Examine the Effects of an Experimental Drug on Postmenopausal Osteoporosis (MK-0822-004)	5	Difference in Least Squares Means	0.87	0.095	ANCOVA	-0.09	1.82	95		NA	Female	399	Completed	Phase 2
NCT00112437	4512580	8261120	Percentage Change From Baseline in Total Hip BMD at 12 Months	calcium|vitamin d|cholecalciferol|calcium carbonate	Odanacatib|Odanacatib|Odanacatib|Odanacatib|Vitamin D3|Calcium Carbonate|Placebo	Drug|Drug|Drug|Drug|Dietary Supplement|Dietary Supplement|Drug	osteoporosis	Osteoporosis	Parallel Assignment	Interventional	Treatment	Randomized	A Study to Examine the Effects of an Experimental Drug on Postmenopausal Osteoporosis (MK-0822-004)	5	Difference in Least Squares Means	2.06	0	ANCOVA	1.2	2.93	95		NA	Female	399	Completed	Phase 2
NCT00112437	4512579	8261120	Percentage Change From Baseline in Total Hip BMD at 12 Months	calcium|vitamin d|cholecalciferol|calcium carbonate	Odanacatib|Odanacatib|Odanacatib|Odanacatib|Vitamin D3|Calcium Carbonate|Placebo	Drug|Drug|Drug|Drug|Dietary Supplement|Dietary Supplement|Drug	osteoporosis	Osteoporosis	Parallel Assignment	Interventional	Treatment	Randomized	A Study to Examine the Effects of an Experimental Drug on Postmenopausal Osteoporosis (MK-0822-004)	5	Difference in Least Squares Means	1.67	0	ANCOVA	0.8	2.53	95		NA	Female	399	Completed	Phase 2
NCT00112437	4512578	8261120	Percentage Change From Baseline in Total Hip BMD at 12 Months	calcium|vitamin d|cholecalciferol|calcium carbonate	Odanacatib|Odanacatib|Odanacatib|Odanacatib|Vitamin D3|Calcium Carbonate|Placebo	Drug|Drug|Drug|Drug|Dietary Supplement|Dietary Supplement|Drug	osteoporosis	Osteoporosis	Parallel Assignment	Interventional	Treatment	Randomized	A Study to Examine the Effects of an Experimental Drug on Postmenopausal Osteoporosis (MK-0822-004)	5	Difference in Least Squares Means	-0.75	0.135	ANCOVA	-1.61	0.11	95		NA	Female	399	Completed	Phase 2
NCT00112437	4512581	8261120	Percentage Change From Baseline in Total Hip BMD at 12 Months	calcium|vitamin d|cholecalciferol|calcium carbonate	Odanacatib|Odanacatib|Odanacatib|Odanacatib|Vitamin D3|Calcium Carbonate|Placebo	Drug|Drug|Drug|Drug|Dietary Supplement|Dietary Supplement|Drug	osteoporosis	Osteoporosis	Parallel Assignment	Interventional	Treatment	Randomized	A Study to Examine the Effects of an Experimental Drug on Postmenopausal Osteoporosis (MK-0822-004)	5	Difference in Least Squares Means	2.49	0	ANCOVA	1.62	3.35	95		NA	Female	399	Completed	Phase 2
NCT00112437	4512585	8261121	Percentage Change From Baseline in Lumbar Spine BMD at 24 Months	calcium|vitamin d|cholecalciferol|calcium carbonate	Odanacatib|Odanacatib|Odanacatib|Odanacatib|Vitamin D3|Calcium Carbonate|Placebo	Drug|Drug|Drug|Drug|Dietary Supplement|Dietary Supplement|Drug	osteoporosis	Osteoporosis	Parallel Assignment	Interventional	Treatment	Randomized	A Study to Examine the Effects of an Experimental Drug on Postmenopausal Osteoporosis (MK-0822-004)	5	Difference in Least Squares Means	5.67	0	ANCOVA	4.32	7.02	95		NA	Female	399	Completed	Phase 2
NCT00112437	4512584	8261121	Percentage Change From Baseline in Lumbar Spine BMD at 24 Months	calcium|vitamin d|cholecalciferol|calcium carbonate	Odanacatib|Odanacatib|Odanacatib|Odanacatib|Vitamin D3|Calcium Carbonate|Placebo	Drug|Drug|Drug|Drug|Dietary Supplement|Dietary Supplement|Drug	osteoporosis	Osteoporosis	Parallel Assignment	Interventional	Treatment	Randomized	A Study to Examine the Effects of an Experimental Drug on Postmenopausal Osteoporosis (MK-0822-004)	5	Difference in Least Squares Means	4.45	0	ANCOVA	3.15	5.76	95		NA	Female	399	Completed	Phase 2
NCT00112437	4512582	8261121	Percentage Change From Baseline in Lumbar Spine BMD at 24 Months	calcium|vitamin d|cholecalciferol|calcium carbonate	Odanacatib|Odanacatib|Odanacatib|Odanacatib|Vitamin D3|Calcium Carbonate|Placebo	Drug|Drug|Drug|Drug|Dietary Supplement|Dietary Supplement|Drug	osteoporosis	Osteoporosis	Parallel Assignment	Interventional	Treatment	Randomized	A Study to Examine the Effects of an Experimental Drug on Postmenopausal Osteoporosis (MK-0822-004)	5	Difference in Least Square Means	-0.84	0.218	ANCOVA	-2.19	0.51	95		NA	Female	399	Completed	Phase 2
NCT00112437	4512583	8261121	Percentage Change From Baseline in Lumbar Spine BMD at 24 Months	calcium|vitamin d|cholecalciferol|calcium carbonate	Odanacatib|Odanacatib|Odanacatib|Odanacatib|Vitamin D3|Calcium Carbonate|Placebo	Drug|Drug|Drug|Drug|Dietary Supplement|Dietary Supplement|Drug	osteoporosis	Osteoporosis	Parallel Assignment	Interventional	Treatment	Randomized	A Study to Examine the Effects of an Experimental Drug on Postmenopausal Osteoporosis (MK-0822-004)	5	Difference in Least Squares Means	3.39	0	ANCOVA	2.06	4.73	95		NA	Female	399	Completed	Phase 2
NCT00112437	4512588	8261122	Percentage Change From Baseline in Lumbar Spine Bone Mineral Density (BMD) at 12 Months	calcium|vitamin d|cholecalciferol|calcium carbonate	Odanacatib|Odanacatib|Odanacatib|Odanacatib|Vitamin D3|Calcium Carbonate|Placebo	Drug|Drug|Drug|Drug|Dietary Supplement|Dietary Supplement|Drug	osteoporosis	Osteoporosis	Parallel Assignment	Interventional	Treatment	Randomized	A Study to Examine the Effects of an Experimental Drug on Postmenopausal Osteoporosis (MK-0822-004)	5	Difference in Least Squares Means	2.78	0	ANCOVA	1.82	3.73	95		NA	Female	399	Completed	Phase 2
NCT00112437	4512587	8261122	Percentage Change From Baseline in Lumbar Spine Bone Mineral Density (BMD) at 12 Months	calcium|vitamin d|cholecalciferol|calcium carbonate	Odanacatib|Odanacatib|Odanacatib|Odanacatib|Vitamin D3|Calcium Carbonate|Placebo	Drug|Drug|Drug|Drug|Dietary Supplement|Dietary Supplement|Drug	osteoporosis	Osteoporosis	Parallel Assignment	Interventional	Treatment	Randomized	A Study to Examine the Effects of an Experimental Drug on Postmenopausal Osteoporosis (MK-0822-004)	5	Difference in Least Squares Means	1.63	0.003	ANCOVA	0.68	2.59	95		NA	Female	399	Completed	Phase 2
NCT00112437	4512589	8261122	Percentage Change From Baseline in Lumbar Spine Bone Mineral Density (BMD) at 12 Months	calcium|vitamin d|cholecalciferol|calcium carbonate	Odanacatib|Odanacatib|Odanacatib|Odanacatib|Vitamin D3|Calcium Carbonate|Placebo	Drug|Drug|Drug|Drug|Dietary Supplement|Dietary Supplement|Drug	osteoporosis	Osteoporosis	Parallel Assignment	Interventional	Treatment	Randomized	A Study to Examine the Effects of an Experimental Drug on Postmenopausal Osteoporosis (MK-0822-004)	5	Difference in Least Squares Means	3.5	0	ANCOVA	2.54	4.45	95		NA	Female	399	Completed	Phase 2
NCT00112437	4512586	8261122	Percentage Change From Baseline in Lumbar Spine Bone Mineral Density (BMD) at 12 Months	calcium|vitamin d|cholecalciferol|calcium carbonate	Odanacatib|Odanacatib|Odanacatib|Odanacatib|Vitamin D3|Calcium Carbonate|Placebo	Drug|Drug|Drug|Drug|Dietary Supplement|Dietary Supplement|Drug	osteoporosis	Osteoporosis	Parallel Assignment	Interventional	Treatment	Randomized	A Study to Examine the Effects of an Experimental Drug on Postmenopausal Osteoporosis (MK-0822-004)	5	Difference in Least Squares Means	-0.49	0.343	ANCOVA	-1.44	0.46	95		NA	Female	399	Completed	Phase 2
NCT00112918	4512488	8261029	Disease-free Survival in Stage III Cancer Patients - Time to Event	fluorouracil|calcium|levoleucovorin|bevacizumab|capecitabine|leucovorin|oxaliplatin	Bevacizumab|Capecitabine|5-Fluorouracil (5-FU)|Leucovorin calcium|Oxaliplatin	Biological|Drug|Drug|Drug|Drug	colorectal neoplasms|colonic neoplasms	Colorectal Cancer	Parallel Assignment	Interventional	Treatment	Randomized	Combination Chemotherapy With or Without Bevacizumab in Treating Patients Who Have Undergone Surgery for High Risk Stage II or Stage III Colon Cancer	3		NA	0.2024	Closed test procedure					NA	All	3451	Completed	Phase 3
NCT00113022	4512487	8261014	Montgomery-Asberg Depression Rating Scale (MADRS)	NA	Org 24448|Placebo	Drug|Drug	depression|depressive disorder	Depression	Parallel Assignment	Interventional	Treatment	Randomized	Org 24448 to Treat Major Depression	2	Mean Difference (Final Values)	2.22	0.919	Mixed Models Analysis	-46.565	51.006	95	Standard Error of the Mean	18.867	All	9	Terminated	Phase 2
NCT00113087	4512458	8260985	Number of Participants With Moderate to Severe AV Valve Regurgitation	enalapril	Enalapril|Placebo	Drug|Drug	congenital abnormalities|heart defects, congenital|heart failure	Heart Defects, Congenital|Heart Failure, Congestive	Parallel Assignment	Interventional	Treatment	Randomized	Trial of Angiotensin Converting Enzyme Inhibition in Infants With Single Ventricle--Pediatric Heart Network	2		NA	0.06	Fisher Exact					NA	All	230	Completed	Phase 3
NCT00113087	4512459	8260986	Number of Participants With Moderate to Severe AV Valve Regurgitation	enalapril	Enalapril|Placebo	Drug|Drug	congenital abnormalities|heart defects, congenital|heart failure	Heart Defects, Congenital|Heart Failure, Congestive	Parallel Assignment	Interventional	Treatment	Randomized	Trial of Angiotensin Converting Enzyme Inhibition in Infants With Single Ventricle--Pediatric Heart Network	2		NA	0.08	Fisher Exact					NA	All	230	Completed	Phase 3
NCT00113087	4512460	8260987	Ventricular Filling Pressure	enalapril	Enalapril|Placebo	Drug|Drug	congenital abnormalities|heart defects, congenital|heart failure	Heart Defects, Congenital|Heart Failure, Congestive	Parallel Assignment	Interventional	Treatment	Randomized	Trial of Angiotensin Converting Enzyme Inhibition in Infants With Single Ventricle--Pediatric Heart Network	2		NA	0.81	t-test, 2 sided					NA	All	230	Completed	Phase 3
NCT00113087	4512461	8260988	Ventricular Mass to Volume Ratio	enalapril	Enalapril|Placebo	Drug|Drug	congenital abnormalities|heart defects, congenital|heart failure	Heart Defects, Congenital|Heart Failure, Congestive	Parallel Assignment	Interventional	Treatment	Randomized	Trial of Angiotensin Converting Enzyme Inhibition in Infants With Single Ventricle--Pediatric Heart Network	2		NA	0.34	t-test, 2 sided					NA	All	230	Completed	Phase 3
NCT00113087	4512462	8260989	Ventricular Mass to Volume Ratio	enalapril	Enalapril|Placebo	Drug|Drug	congenital abnormalities|heart defects, congenital|heart failure	Heart Defects, Congenital|Heart Failure, Congestive	Parallel Assignment	Interventional	Treatment	Randomized	Trial of Angiotensin Converting Enzyme Inhibition in Infants With Single Ventricle--Pediatric Heart Network	2		NA	0.02	t-test, 2 sided					NA	All	230	Completed	Phase 3
NCT00113087	4512463	8260990	End-diastolic Volume Z-score	enalapril	Enalapril|Placebo	Drug|Drug	congenital abnormalities|heart defects, congenital|heart failure	Heart Defects, Congenital|Heart Failure, Congestive	Parallel Assignment	Interventional	Treatment	Randomized	Trial of Angiotensin Converting Enzyme Inhibition in Infants With Single Ventricle--Pediatric Heart Network	2		NA	0.43	t-test, 2 sided					NA	All	230	Completed	Phase 3
NCT00113087	4512464	8260991	End Diastolic Volume Z-score	enalapril	Enalapril|Placebo	Drug|Drug	congenital abnormalities|heart defects, congenital|heart failure	Heart Defects, Congenital|Heart Failure, Congestive	Parallel Assignment	Interventional	Treatment	Randomized	Trial of Angiotensin Converting Enzyme Inhibition in Infants With Single Ventricle--Pediatric Heart Network	2		NA	0.62	t-test, 2 sided					NA	All	230	Completed	Phase 3
NCT00113087	4512465	8260992	End-diastolic Volume	enalapril	Enalapril|Placebo	Drug|Drug	congenital abnormalities|heart defects, congenital|heart failure	Heart Defects, Congenital|Heart Failure, Congestive	Parallel Assignment	Interventional	Treatment	Randomized	Trial of Angiotensin Converting Enzyme Inhibition in Infants With Single Ventricle--Pediatric Heart Network	2		NA	0.35	t-test, 2 sided					NA	All	230	Completed	Phase 3
NCT00113087	4512466	8260993	End-diastolic Volume	enalapril	Enalapril|Placebo	Drug|Drug	congenital abnormalities|heart defects, congenital|heart failure	Heart Defects, Congenital|Heart Failure, Congestive	Parallel Assignment	Interventional	Treatment	Randomized	Trial of Angiotensin Converting Enzyme Inhibition in Infants With Single Ventricle--Pediatric Heart Network	2		NA	0.49	t-test, 2 sided					NA	All	230	Completed	Phase 3
NCT00113087	4512467	8260994	Ventricular Mass Z-score	enalapril	Enalapril|Placebo	Drug|Drug	congenital abnormalities|heart defects, congenital|heart failure	Heart Defects, Congenital|Heart Failure, Congestive	Parallel Assignment	Interventional	Treatment	Randomized	Trial of Angiotensin Converting Enzyme Inhibition in Infants With Single Ventricle--Pediatric Heart Network	2		NA	0.11	t-test, 2 sided					NA	All	230	Completed	Phase 3
NCT00113087	4512468	8260995	Ventricular Mass Z-score	enalapril	Enalapril|Placebo	Drug|Drug	congenital abnormalities|heart defects, congenital|heart failure	Heart Defects, Congenital|Heart Failure, Congestive	Parallel Assignment	Interventional	Treatment	Randomized	Trial of Angiotensin Converting Enzyme Inhibition in Infants With Single Ventricle--Pediatric Heart Network	2		NA	0.05	t-test, 2 sided					NA	All	230	Completed	Phase 3
NCT00113087	4512469	8260996	Ventricular Mass	enalapril	Enalapril|Placebo	Drug|Drug	congenital abnormalities|heart defects, congenital|heart failure	Heart Defects, Congenital|Heart Failure, Congestive	Parallel Assignment	Interventional	Treatment	Randomized	Trial of Angiotensin Converting Enzyme Inhibition in Infants With Single Ventricle--Pediatric Heart Network	2		NA	0.07	t-test, 2 sided					NA	All	230	Completed	Phase 3
NCT00113087	4512470	8260997	Ventricular Mass	enalapril	Enalapril|Placebo	Drug|Drug	congenital abnormalities|heart defects, congenital|heart failure	Heart Defects, Congenital|Heart Failure, Congestive	Parallel Assignment	Interventional	Treatment	Randomized	Trial of Angiotensin Converting Enzyme Inhibition in Infants With Single Ventricle--Pediatric Heart Network	2		NA	0.08	t-test, 2 sided					NA	All	230	Completed	Phase 3
NCT00113087	4512471	8260998	Ejection Fraction (%)	enalapril	Enalapril|Placebo	Drug|Drug	congenital abnormalities|heart defects, congenital|heart failure	Heart Defects, Congenital|Heart Failure, Congestive	Parallel Assignment	Interventional	Treatment	Randomized	Trial of Angiotensin Converting Enzyme Inhibition in Infants With Single Ventricle--Pediatric Heart Network	2		NA	0.37	t-test, 2 sided					NA	All	230	Completed	Phase 3
NCT00113087	4512472	8260999	Ejection Fraction (%)	enalapril	Enalapril|Placebo	Drug|Drug	congenital abnormalities|heart defects, congenital|heart failure	Heart Defects, Congenital|Heart Failure, Congestive	Parallel Assignment	Interventional	Treatment	Randomized	Trial of Angiotensin Converting Enzyme Inhibition in Infants With Single Ventricle--Pediatric Heart Network	2		NA	0.36	t-test, 2 sided					NA	All	230	Completed	Phase 3
NCT00113087	4512473	8261000	MacArthur-Bates Inventory -Words Produced	enalapril	Enalapril|Placebo	Drug|Drug	congenital abnormalities|heart defects, congenital|heart failure	Heart Defects, Congenital|Heart Failure, Congestive	Parallel Assignment	Interventional	Treatment	Randomized	Trial of Angiotensin Converting Enzyme Inhibition in Infants With Single Ventricle--Pediatric Heart Network	2		NA	0.31	Wilcoxon (Mann-Whitney)					NA	All	230	Completed	Phase 3
NCT00113087	4512474	8261001	MacArthur-Bates Inventory -Total Gestures	enalapril	Enalapril|Placebo	Drug|Drug	congenital abnormalities|heart defects, congenital|heart failure	Heart Defects, Congenital|Heart Failure, Congestive	Parallel Assignment	Interventional	Treatment	Randomized	Trial of Angiotensin Converting Enzyme Inhibition in Infants With Single Ventricle--Pediatric Heart Network	2		NA	0.004	t-test, 2 sided					NA	All	230	Completed	Phase 3
NCT00113087	4512475	8261002	MacArthur-Bates Inventory -Words Understood	enalapril	Enalapril|Placebo	Drug|Drug	congenital abnormalities|heart defects, congenital|heart failure	Heart Defects, Congenital|Heart Failure, Congestive	Parallel Assignment	Interventional	Treatment	Randomized	Trial of Angiotensin Converting Enzyme Inhibition in Infants With Single Ventricle--Pediatric Heart Network	2		NA	0.008	t-test, 2 sided					NA	All	230	Completed	Phase 3
NCT00113087	4512476	8261003	MacArthur-Bates Inventory -Phrases Understood	enalapril	Enalapril|Placebo	Drug|Drug	congenital abnormalities|heart defects, congenital|heart failure	Heart Defects, Congenital|Heart Failure, Congestive	Parallel Assignment	Interventional	Treatment	Randomized	Trial of Angiotensin Converting Enzyme Inhibition in Infants With Single Ventricle--Pediatric Heart Network	2		NA	0.01	t-test, 2 sided					NA	All	230	Completed	Phase 3
NCT00113087	4512477	8261004	Neurodevelopmental Status (FSII)	enalapril	Enalapril|Placebo	Drug|Drug	congenital abnormalities|heart defects, congenital|heart failure	Heart Defects, Congenital|Heart Failure, Congestive	Parallel Assignment	Interventional	Treatment	Randomized	Trial of Angiotensin Converting Enzyme Inhibition in Infants With Single Ventricle--Pediatric Heart Network	2		NA	0.6	Wilcoxon (Mann-Whitney)					NA	All	230	Completed	Phase 3
NCT00113087	4512478	8261005	Neurodevelopmental Status(MDI): Bayley Scales of Infant Development, Mental Developmental Index Z-score	enalapril	Enalapril|Placebo	Drug|Drug	congenital abnormalities|heart defects, congenital|heart failure	Heart Defects, Congenital|Heart Failure, Congestive	Parallel Assignment	Interventional	Treatment	Randomized	Trial of Angiotensin Converting Enzyme Inhibition in Infants With Single Ventricle--Pediatric Heart Network	2		NA	0.6	t-test, 2 sided					NA	All	230	Completed	Phase 3
NCT00113087	4512479	8261006	Neurodevelopmental Status (PDI): the Bayley Scales of Infant Development,Psychomotor Development Index Z-score	enalapril	Enalapril|Placebo	Drug|Drug	congenital abnormalities|heart defects, congenital|heart failure	Heart Defects, Congenital|Heart Failure, Congestive	Parallel Assignment	Interventional	Treatment	Randomized	Trial of Angiotensin Converting Enzyme Inhibition in Infants With Single Ventricle--Pediatric Heart Network	2		NA	0.86	t-test, 2 sided					NA	All	230	Completed	Phase 3
NCT00113087	4512480	8261007	B-type Natriuretic Peptide Level	enalapril	Enalapril|Placebo	Drug|Drug	congenital abnormalities|heart defects, congenital|heart failure	Heart Defects, Congenital|Heart Failure, Congestive	Parallel Assignment	Interventional	Treatment	Randomized	Trial of Angiotensin Converting Enzyme Inhibition in Infants With Single Ventricle--Pediatric Heart Network	2		NA	0.22	Wilcoxon (Mann-Whitney)					NA	All	230	Completed	Phase 3
NCT00113087	4512481	8261008	B-Type Natriuretic Peptide	enalapril	Enalapril|Placebo	Drug|Drug	congenital abnormalities|heart defects, congenital|heart failure	Heart Defects, Congenital|Heart Failure, Congestive	Parallel Assignment	Interventional	Treatment	Randomized	Trial of Angiotensin Converting Enzyme Inhibition in Infants With Single Ventricle--Pediatric Heart Network	2		NA	0.74	Wilcoxon (Mann-Whitney)					NA	All	230	Completed	Phase 3
NCT00113087	4512482	8261009	Number of Participants With Ross Heart Failure Class I	enalapril	Enalapril|Placebo	Drug|Drug	congenital abnormalities|heart defects, congenital|heart failure	Heart Defects, Congenital|Heart Failure, Congestive	Parallel Assignment	Interventional	Treatment	Randomized	Trial of Angiotensin Converting Enzyme Inhibition in Infants With Single Ventricle--Pediatric Heart Network	2		NA	0.71	Fisher Exact					NA	All	230	Completed	Phase 3
NCT00113087	4512483	8261010	Number of Participants With Ross Heart Failure Class I	enalapril	Enalapril|Placebo	Drug|Drug	congenital abnormalities|heart defects, congenital|heart failure	Heart Defects, Congenital|Heart Failure, Congestive	Parallel Assignment	Interventional	Treatment	Randomized	Trial of Angiotensin Converting Enzyme Inhibition in Infants With Single Ventricle--Pediatric Heart Network	2		NA	1	Fisher Exact					NA	All	230	Completed	Phase 3
NCT00113087	4512484	8261011	Head Circumference-for-age Z-score	enalapril	Enalapril|Placebo	Drug|Drug	congenital abnormalities|heart defects, congenital|heart failure	Heart Defects, Congenital|Heart Failure, Congestive	Parallel Assignment	Interventional	Treatment	Randomized	Trial of Angiotensin Converting Enzyme Inhibition in Infants With Single Ventricle--Pediatric Heart Network	2	Median Difference (Final Values)	-0.64	0.008	Mixed Models Analysis			95		NA	All	230	Completed	Phase 3
NCT00113087	4512485	8261012	Height-for-age Z-score	enalapril	Enalapril|Placebo	Drug|Drug	congenital abnormalities|heart defects, congenital|heart failure	Heart Defects, Congenital|Heart Failure, Congestive	Parallel Assignment	Interventional	Treatment	Randomized	Trial of Angiotensin Converting Enzyme Inhibition in Infants With Single Ventricle--Pediatric Heart Network	2	Mean Difference (Final Values)	-0.14	0.42	Mixed Models Analysis			95		NA	All	230	Completed	Phase 3
NCT00113087	4512486	8261013	Weight-for-age Z-score at 14 Months of Age	enalapril	Enalapril|Placebo	Drug|Drug	congenital abnormalities|heart defects, congenital|heart failure	Heart Defects, Congenital|Heart Failure, Congestive	Parallel Assignment	Interventional	Treatment	Randomized	Trial of Angiotensin Converting Enzyme Inhibition in Infants With Single Ventricle--Pediatric Heart Network	2	Mean Difference (Final Values)	-0.2	0.28	Mixed Models Analysis			95	Standard Error of the Mean	0.18	All	230	Completed	Phase 3
NCT00113269	4512439	8260971	Renal Function Abnormalities Based on Serum Creatinine	antilymphocyte serum|tacrolimus|mycophenolic acid|alemtuzumab|thymoglobulin|basiliximab	basiliximab|rabbit anti-thymocyte globulin|tacrolimus|alemtuzumab|mycophenolate mofetil|steroids	Drug|Drug|Drug|Drug|Drug|Drug	NA	Kidney Transplantation	Parallel Assignment	Interventional	Treatment	Randomized	Safety/Efficacy of Induction Agents With Tacrolimus, MMF, and Rapid Steroid Withdrawal in Renal Transplant Recipients	4		NA	0.5231	ANCOVA					NA	All	501	Completed	Phase 4
NCT00113269	4512438	8260971	Renal Function Abnormalities Based on Serum Creatinine	antilymphocyte serum|tacrolimus|mycophenolic acid|alemtuzumab|thymoglobulin|basiliximab	basiliximab|rabbit anti-thymocyte globulin|tacrolimus|alemtuzumab|mycophenolate mofetil|steroids	Drug|Drug|Drug|Drug|Drug|Drug	NA	Kidney Transplantation	Parallel Assignment	Interventional	Treatment	Randomized	Safety/Efficacy of Induction Agents With Tacrolimus, MMF, and Rapid Steroid Withdrawal in Renal Transplant Recipients	4		NA	0.122	ANCOVA					NA	All	501	Completed	Phase 4
NCT00113269	4512441	8260972	Renal Function Abnormalities Based on Creatinine Clearance	antilymphocyte serum|tacrolimus|mycophenolic acid|alemtuzumab|thymoglobulin|basiliximab	basiliximab|rabbit anti-thymocyte globulin|tacrolimus|alemtuzumab|mycophenolate mofetil|steroids	Drug|Drug|Drug|Drug|Drug|Drug	NA	Kidney Transplantation	Parallel Assignment	Interventional	Treatment	Randomized	Safety/Efficacy of Induction Agents With Tacrolimus, MMF, and Rapid Steroid Withdrawal in Renal Transplant Recipients	4		NA	0.4735	ANCOVA					NA	All	501	Completed	Phase 4
NCT00113269	4512440	8260972	Renal Function Abnormalities Based on Creatinine Clearance	antilymphocyte serum|tacrolimus|mycophenolic acid|alemtuzumab|thymoglobulin|basiliximab	basiliximab|rabbit anti-thymocyte globulin|tacrolimus|alemtuzumab|mycophenolate mofetil|steroids	Drug|Drug|Drug|Drug|Drug|Drug	NA	Kidney Transplantation	Parallel Assignment	Interventional	Treatment	Randomized	Safety/Efficacy of Induction Agents With Tacrolimus, MMF, and Rapid Steroid Withdrawal in Renal Transplant Recipients	4		NA	0.1186	ANCOVA					NA	All	501	Completed	Phase 4
NCT00113269	4512442	8260973	Overall Patient Survival	antilymphocyte serum|tacrolimus|mycophenolic acid|alemtuzumab|thymoglobulin|basiliximab	basiliximab|rabbit anti-thymocyte globulin|tacrolimus|alemtuzumab|mycophenolate mofetil|steroids	Drug|Drug|Drug|Drug|Drug|Drug	NA	Kidney Transplantation	Parallel Assignment	Interventional	Treatment	Randomized	Safety/Efficacy of Induction Agents With Tacrolimus, MMF, and Rapid Steroid Withdrawal in Renal Transplant Recipients	4	differences in event rates	-1.4	0.5655	normal approximation	-6.3	3.4	95		NA	All	501	Completed	Phase 4
NCT00113269	4512443	8260973	Overall Patient Survival	antilymphocyte serum|tacrolimus|mycophenolic acid|alemtuzumab|thymoglobulin|basiliximab	basiliximab|rabbit anti-thymocyte globulin|tacrolimus|alemtuzumab|mycophenolate mofetil|steroids	Drug|Drug|Drug|Drug|Drug|Drug	NA	Kidney Transplantation	Parallel Assignment	Interventional	Treatment	Randomized	Safety/Efficacy of Induction Agents With Tacrolimus, MMF, and Rapid Steroid Withdrawal in Renal Transplant Recipients	4	differences in event rates	5.9	0.1797	normal approximation	-2.7	14.4	95		NA	All	501	Completed	Phase 4
NCT00113269	4512445	8260974	Patient Survival at 12 Months	antilymphocyte serum|tacrolimus|mycophenolic acid|alemtuzumab|thymoglobulin|basiliximab	basiliximab|rabbit anti-thymocyte globulin|tacrolimus|alemtuzumab|mycophenolate mofetil|steroids	Drug|Drug|Drug|Drug|Drug|Drug	NA	Kidney Transplantation	Parallel Assignment	Interventional	Treatment	Randomized	Safety/Efficacy of Induction Agents With Tacrolimus, MMF, and Rapid Steroid Withdrawal in Renal Transplant Recipients	4	differences in event rates	1.6	0.5265	normal approximation	-3.4	6.7	95		NA	All	501	Completed	Phase 4
NCT00113269	4512444	8260974	Patient Survival at 12 Months	antilymphocyte serum|tacrolimus|mycophenolic acid|alemtuzumab|thymoglobulin|basiliximab	basiliximab|rabbit anti-thymocyte globulin|tacrolimus|alemtuzumab|mycophenolate mofetil|steroids	Drug|Drug|Drug|Drug|Drug|Drug	NA	Kidney Transplantation	Parallel Assignment	Interventional	Treatment	Randomized	Safety/Efficacy of Induction Agents With Tacrolimus, MMF, and Rapid Steroid Withdrawal in Renal Transplant Recipients	4	differences in event rates	-0.6	0.682	normal approximation	-3.4	2.2	95		NA	All	501	Completed	Phase 4
NCT00113269	4512446	8260975	Overall Graft Survival	antilymphocyte serum|tacrolimus|mycophenolic acid|alemtuzumab|thymoglobulin|basiliximab	basiliximab|rabbit anti-thymocyte globulin|tacrolimus|alemtuzumab|mycophenolate mofetil|steroids	Drug|Drug|Drug|Drug|Drug|Drug	NA	Kidney Transplantation	Parallel Assignment	Interventional	Treatment	Randomized	Safety/Efficacy of Induction Agents With Tacrolimus, MMF, and Rapid Steroid Withdrawal in Renal Transplant Recipients	4	differences in event rates	-0.4	0.9045	normal approximation	-6.5	5.7	95		NA	All	501	Completed	Phase 4
NCT00113269	4512447	8260975	Overall Graft Survival	antilymphocyte serum|tacrolimus|mycophenolic acid|alemtuzumab|thymoglobulin|basiliximab	basiliximab|rabbit anti-thymocyte globulin|tacrolimus|alemtuzumab|mycophenolate mofetil|steroids	Drug|Drug|Drug|Drug|Drug|Drug	NA	Kidney Transplantation	Parallel Assignment	Interventional	Treatment	Randomized	Safety/Efficacy of Induction Agents With Tacrolimus, MMF, and Rapid Steroid Withdrawal in Renal Transplant Recipients	4	differences in event rates	6	0.3155	normal approximation	-5.7	17.6	95		NA	All	501	Completed	Phase 4
NCT00113269	4512449	8260976	Graft Survival at 12 Months	antilymphocyte serum|tacrolimus|mycophenolic acid|alemtuzumab|thymoglobulin|basiliximab	basiliximab|rabbit anti-thymocyte globulin|tacrolimus|alemtuzumab|mycophenolate mofetil|steroids	Drug|Drug|Drug|Drug|Drug|Drug	NA	Kidney Transplantation	Parallel Assignment	Interventional	Treatment	Randomized	Safety/Efficacy of Induction Agents With Tacrolimus, MMF, and Rapid Steroid Withdrawal in Renal Transplant Recipients	4	differences in event rates	3.5	0.4134	normal approximation	-4.8	11.7	95		NA	All	501	Completed	Phase 4
NCT00113269	4512448	8260976	Graft Survival at 12 Months	antilymphocyte serum|tacrolimus|mycophenolic acid|alemtuzumab|thymoglobulin|basiliximab	basiliximab|rabbit anti-thymocyte globulin|tacrolimus|alemtuzumab|mycophenolate mofetil|steroids	Drug|Drug|Drug|Drug|Drug|Drug	NA	Kidney Transplantation	Parallel Assignment	Interventional	Treatment	Randomized	Safety/Efficacy of Induction Agents With Tacrolimus, MMF, and Rapid Steroid Withdrawal in Renal Transplant Recipients	4	differences in event rates	2.4	0.2459	normal approximation	-1.7	6.5	95		NA	All	501	Completed	Phase 4
NCT00113269	4512451	8260978	Clinically Treated Acute Rejection	antilymphocyte serum|tacrolimus|mycophenolic acid|alemtuzumab|thymoglobulin|basiliximab	basiliximab|rabbit anti-thymocyte globulin|tacrolimus|alemtuzumab|mycophenolate mofetil|steroids	Drug|Drug|Drug|Drug|Drug|Drug	NA	Kidney Transplantation	Parallel Assignment	Interventional	Treatment	Randomized	Safety/Efficacy of Induction Agents With Tacrolimus, MMF, and Rapid Steroid Withdrawal in Renal Transplant Recipients	4	differences in event rates	1.1	0.8742	normal approximation	-12.7	15	95		NA	All	501	Completed	Phase 4
NCT00113269	4512450	8260978	Clinically Treated Acute Rejection	antilymphocyte serum|tacrolimus|mycophenolic acid|alemtuzumab|thymoglobulin|basiliximab	basiliximab|rabbit anti-thymocyte globulin|tacrolimus|alemtuzumab|mycophenolate mofetil|steroids	Drug|Drug|Drug|Drug|Drug|Drug	NA	Kidney Transplantation	Parallel Assignment	Interventional	Treatment	Randomized	Safety/Efficacy of Induction Agents With Tacrolimus, MMF, and Rapid Steroid Withdrawal in Renal Transplant Recipients	4	differences in event rates	-14.1	0.001	normal approximation	-22.5	-5.7	95		NA	All	501	Completed	Phase 4
NCT00113269	4512452	8260979	Efficacy Failure	antilymphocyte serum|tacrolimus|mycophenolic acid|alemtuzumab|thymoglobulin|basiliximab	basiliximab|rabbit anti-thymocyte globulin|tacrolimus|alemtuzumab|mycophenolate mofetil|steroids	Drug|Drug|Drug|Drug|Drug|Drug	NA	Kidney Transplantation	Parallel Assignment	Interventional	Treatment	Randomized	Safety/Efficacy of Induction Agents With Tacrolimus, MMF, and Rapid Steroid Withdrawal in Renal Transplant Recipients	4	differences in event rates	-8.7	0.0456	normal approximation	-17.2	-0.2	95		NA	All	501	Completed	Phase 4
NCT00113269	4512453	8260979	Efficacy Failure	antilymphocyte serum|tacrolimus|mycophenolic acid|alemtuzumab|thymoglobulin|basiliximab	basiliximab|rabbit anti-thymocyte globulin|tacrolimus|alemtuzumab|mycophenolate mofetil|steroids	Drug|Drug|Drug|Drug|Drug|Drug	NA	Kidney Transplantation	Parallel Assignment	Interventional	Treatment	Randomized	Safety/Efficacy of Induction Agents With Tacrolimus, MMF, and Rapid Steroid Withdrawal in Renal Transplant Recipients	4	differences in event rates	-6.1	0.4087	normal approximation	-20.7	8.4	95		NA	All	501	Completed	Phase 4
NCT00113269	4512454	8260980	Overall Patient Incidence of BCAR	antilymphocyte serum|tacrolimus|mycophenolic acid|alemtuzumab|thymoglobulin|basiliximab	basiliximab|rabbit anti-thymocyte globulin|tacrolimus|alemtuzumab|mycophenolate mofetil|steroids	Drug|Drug|Drug|Drug|Drug|Drug	NA	Kidney Transplantation	Parallel Assignment	Interventional	Treatment	Randomized	Safety/Efficacy of Induction Agents With Tacrolimus, MMF, and Rapid Steroid Withdrawal in Renal Transplant Recipients	4	differences in event rates	-11.9	0.0024	normal approximation	-19.5	-4.2	95		NA	All	501	Completed	Phase 4
NCT00113269	4512455	8260980	Overall Patient Incidence of BCAR	antilymphocyte serum|tacrolimus|mycophenolic acid|alemtuzumab|thymoglobulin|basiliximab	basiliximab|rabbit anti-thymocyte globulin|tacrolimus|alemtuzumab|mycophenolate mofetil|steroids	Drug|Drug|Drug|Drug|Drug|Drug	NA	Kidney Transplantation	Parallel Assignment	Interventional	Treatment	Randomized	Safety/Efficacy of Induction Agents With Tacrolimus, MMF, and Rapid Steroid Withdrawal in Renal Transplant Recipients	4	differences in event rates	2.7	0.6533	normal approximation	-9	14.3	95		NA	All	501	Completed	Phase 4
NCT00113269	4512457	8260981	Patient Incidence of Biopsy-confirmed Acute Rejection (BCAR) at 6 Months	antilymphocyte serum|tacrolimus|mycophenolic acid|alemtuzumab|thymoglobulin|basiliximab	basiliximab|rabbit anti-thymocyte globulin|tacrolimus|alemtuzumab|mycophenolate mofetil|steroids	Drug|Drug|Drug|Drug|Drug|Drug	NA	Kidney Transplantation	Parallel Assignment	Interventional	Treatment	Randomized	Safety/Efficacy of Induction Agents With Tacrolimus, MMF, and Rapid Steroid Withdrawal in Renal Transplant Recipients	4	differences in event rates	-3.3	0.4889	Normal approximation	-12.7	6.1	95.305		NA	All	501	Completed	Phase 4
NCT00113269	4512456	8260981	Patient Incidence of Biopsy-confirmed Acute Rejection (BCAR) at 6 Months	antilymphocyte serum|tacrolimus|mycophenolic acid|alemtuzumab|thymoglobulin|basiliximab	basiliximab|rabbit anti-thymocyte globulin|tacrolimus|alemtuzumab|mycophenolate mofetil|steroids	Drug|Drug|Drug|Drug|Drug|Drug	NA	Kidney Transplantation	Parallel Assignment	Interventional	Treatment	Randomized	Safety/Efficacy of Induction Agents With Tacrolimus, MMF, and Rapid Steroid Withdrawal in Renal Transplant Recipients	4	differences in event rates	-15.7	0.0001	normal approximation	-21.9	-9.4	95.305		NA	All	501	Completed	Phase 4
NCT00113295	4512437	8260969	Hamilton Anxiety Scale (HAM-A) Score at Study Endpoint.	quetiapine fumarate|paroxetine	Continued Paroxetine CR|Quetiapine|Placebo	Drug|Drug|Drug	anxiety disorders|disease	Anxiety Disorder	Parallel Assignment	Interventional	Treatment	Randomized	Combination of Paroxetine CR and Quetiapine for the Treatment of Refractory Generalized Anxiety Disorder	2	Mean Difference (Net)	2.3	0.05	t-test, 2 sided					NA	All	50	Completed	Phase 4
NCT00113607	4512269	8260847	Duration of Response: Independent Radiologist Review	trabectedin|dexamethasone	Trabectedin|DOXIL|Dexamethasone	Drug|Drug|Drug	ovarian neoplasms|carcinoma, ovarian epithelial	Ovarian Cancer	Parallel Assignment	Interventional	Treatment	Randomized	An Efficacy and Safety Study for Yondelis (Trabectedin) in Patients With Advanced Relapsed Ovarian Cancer	2	Hazard Ratio, log	0.95	0.8203	Log Rank	0.62	1.46	95		NA	Female	672	Completed	Phase 3
NCT00113607	4512270	8260848	Objective Response Rate (ORR) - Independent Radiologist Review	trabectedin|dexamethasone	Trabectedin|DOXIL|Dexamethasone	Drug|Drug|Drug	ovarian neoplasms|carcinoma, ovarian epithelial	Ovarian Cancer	Parallel Assignment	Interventional	Treatment	Randomized	An Efficacy and Safety Study for Yondelis (Trabectedin) in Patients With Advanced Relapsed Ovarian Cancer	2	Odds Ratio (OR)	1.646	0.008	Fisher Exact	1.144	2.367	95		NA	Female	672	Completed	Phase 3
NCT00113607	4512271	8260849	Overall Survival	trabectedin|dexamethasone	Trabectedin|DOXIL|Dexamethasone	Drug|Drug|Drug	ovarian neoplasms|carcinoma, ovarian epithelial	Ovarian Cancer	Parallel Assignment	Interventional	Treatment	Randomized	An Efficacy and Safety Study for Yondelis (Trabectedin) in Patients With Advanced Relapsed Ovarian Cancer	2	Hazard Ratio, log	0.86	0.0835	Log Rank	0.72	1.02	95		NA	Female	672	Completed	Phase 3
NCT00113607	4512272	8260850	Progression-Free Survival (PFS): Independent Radiologist Review	trabectedin|dexamethasone	Trabectedin|DOXIL|Dexamethasone	Drug|Drug|Drug	ovarian neoplasms|carcinoma, ovarian epithelial	Ovarian Cancer	Parallel Assignment	Interventional	Treatment	Randomized	An Efficacy and Safety Study for Yondelis (Trabectedin) in Patients With Advanced Relapsed Ovarian Cancer	2	Hazard Ratio, log	0.79	0.019	Log Rank	0.65	0.96	95		NA	Female	672	Completed	Phase 3
NCT00113763	4512267	8260843	Overall Survival	panitumumab	Best supportive care|Panitumumab	Other|Drug	colorectal neoplasms	Colorectal Cancer|Metastases	Parallel Assignment	Interventional	Treatment	Randomized	Evaluating Panitumumab (ABX-EGF) Plus Best Supportive Care Versus Best Supportive Care in Patients With Metastatic Colorectal Cancer	2		NA	0.806	Log Rank					NA	All	463	Completed	Phase 3
NCT00113763	4512268	8260844	Progression-free Survival Time	panitumumab	Best supportive care|Panitumumab	Other|Drug	colorectal neoplasms	Colorectal Cancer|Metastases	Parallel Assignment	Interventional	Treatment	Randomized	Evaluating Panitumumab (ABX-EGF) Plus Best Supportive Care Versus Best Supportive Care in Patients With Metastatic Colorectal Cancer	2		NA	0.0001	Log Rank					NA	All	463	Completed	Phase 3
NCT00113841	4512266	8260834	Percent Change of NF-kB Protein Expression in Peripheral Blood Mononuclear Cells From Baseline Through 4 Weeks of Treatment	curcumin	Curcumin|Bioperine	Drug|Drug	multiple myeloma|neoplasms, plasma cell	Multiple Myeloma	Parallel Assignment	Interventional	Treatment	Randomized	Curcumin (Diferuloylmethane Derivative) With or Without Bioperine in Patients With Multiple Myeloma	2		NA	0.16	t-test, 2 sided					NA	All	42	Completed	N/A
NCT00114101	4512172	8260808	Number of Participants With Progression, Death or Diagnosis of Second Primary Malignancy	mechlorethamine|nitrogen mustard compounds|lenalidomide|melphalan	Autologous Hematopoietic Stem Cell Transplantation|Laboratory Biomarker Analysis|Lenalidomide|Melphalan|Peripheral Blood Stem Cell Transplantation|Placebo Administration	Procedure|Other|Drug|Drug|Procedure|Other	multiple myeloma|neoplasms, plasma cell|smoldering multiple myeloma	DS Stage III Plasma Cell Myeloma|DS Stage II Plasma Cell Myeloma|DS Stage I Plasma Cell Myeloma|Refractory Plasma Cell Myeloma|Smoldering Plasma Cell Myeloma	Parallel Assignment	Interventional	Treatment	Randomized	Lenalidomide in Treating Patients With Multiple Myeloma Undergoing Autologous Stem Cell Transplant	2	Hazard Ratio (HR)	0.53	0.001	Fisher Exact	0.41	0.69	95		NA	All	460	Active, not recruiting	Phase 3
NCT00114101	4512173	8260809	Overall Survival	mechlorethamine|nitrogen mustard compounds|lenalidomide|melphalan	Autologous Hematopoietic Stem Cell Transplantation|Laboratory Biomarker Analysis|Lenalidomide|Melphalan|Peripheral Blood Stem Cell Transplantation|Placebo Administration	Procedure|Other|Drug|Drug|Procedure|Other	multiple myeloma|neoplasms, plasma cell|smoldering multiple myeloma	DS Stage III Plasma Cell Myeloma|DS Stage II Plasma Cell Myeloma|DS Stage I Plasma Cell Myeloma|Refractory Plasma Cell Myeloma|Smoldering Plasma Cell Myeloma	Parallel Assignment	Interventional	Treatment	Randomized	Lenalidomide in Treating Patients With Multiple Myeloma Undergoing Autologous Stem Cell Transplant	2	Hazard Ratio (HR)	0.52	0.7	Log Rank	0.26	1.02	95		NA	All	460	Active, not recruiting	Phase 3
NCT00114101	4512174	8260811	Time to Progression	mechlorethamine|nitrogen mustard compounds|lenalidomide|melphalan	Autologous Hematopoietic Stem Cell Transplantation|Laboratory Biomarker Analysis|Lenalidomide|Melphalan|Peripheral Blood Stem Cell Transplantation|Placebo Administration	Procedure|Other|Drug|Drug|Procedure|Other	multiple myeloma|neoplasms, plasma cell|smoldering multiple myeloma	DS Stage III Plasma Cell Myeloma|DS Stage II Plasma Cell Myeloma|DS Stage I Plasma Cell Myeloma|Refractory Plasma Cell Myeloma|Smoldering Plasma Cell Myeloma	Parallel Assignment	Interventional	Treatment	Randomized	Lenalidomide in Treating Patients With Multiple Myeloma Undergoing Autologous Stem Cell Transplant	2	Hazard Ratio (HR)	0.36	0.001	Log Rank	0.26	0.53	95		NA	All	460	Active, not recruiting	Phase 3
NCT00114127	4512170	8260801	CGI-S	duloxetine hydrochloride	Duloxetine|Duloxetine|Placebo	Drug|Drug|Drug	anxiety disorders|disease|phobia, social	Anxiety Disorder	Parallel Assignment	Interventional	Treatment	Randomized	Duloxetine for Social Anxiety Disorder: Prediction of Long Term Outcome	3		NA	0.292	t-test, 2 sided					NA	All	28	Completed	Phase 3
NCT00114127	4512171	8260802	Anxiety Symptoms as Assessed by Liebowitz Social Anxiety Scale	duloxetine hydrochloride	Duloxetine|Duloxetine|Placebo	Drug|Drug|Drug	anxiety disorders|disease|phobia, social	Anxiety Disorder	Parallel Assignment	Interventional	Treatment	Randomized	Duloxetine for Social Anxiety Disorder: Prediction of Long Term Outcome	3		NA	0.132	t-test, 2 sided					NA	All	28	Completed	Phase 3
NCT00114530	4512104	8260739	Infectious Complications	cyclophosphamide	mHSCT|cyclophosphamide	Biological|Drug	autoimmune diseases|scleroderma, diffuse|sclerosis|scleroderma, systemic	Autoimmune Disease|Scleroderma, Systemic|Sclerosis	Parallel Assignment	Interventional	Treatment	Randomized	Scleroderma: Cyclophosphamide or Transplantation	2	Person-Time (Years)	174.4	NA						NA	All	75	Completed	Phase 2/Phase 3
NCT00114530	4512103	8260739	Infectious Complications	cyclophosphamide	mHSCT|cyclophosphamide	Biological|Drug	autoimmune diseases|scleroderma, diffuse|sclerosis|scleroderma, systemic	Autoimmune Disease|Scleroderma, Systemic|Sclerosis	Parallel Assignment	Interventional	Treatment	Randomized	Scleroderma: Cyclophosphamide or Transplantation	2	Person-Time (Years)	141.3	NA						NA	All	75	Completed	Phase 2/Phase 3
NCT00114530	4512105	8260739	Infectious Complications	cyclophosphamide	mHSCT|cyclophosphamide	Biological|Drug	autoimmune diseases|scleroderma, diffuse|sclerosis|scleroderma, systemic	Autoimmune Disease|Scleroderma, Systemic|Sclerosis	Parallel Assignment	Interventional	Treatment	Randomized	Scleroderma: Cyclophosphamide or Transplantation	2		NA	0.7	Regression, Linear					NA	All	75	Completed	Phase 2/Phase 3
NCT00114530	4512108	8260741	Regimen-Related Toxicities	cyclophosphamide	mHSCT|cyclophosphamide	Biological|Drug	autoimmune diseases|scleroderma, diffuse|sclerosis|scleroderma, systemic	Autoimmune Disease|Scleroderma, Systemic|Sclerosis	Parallel Assignment	Interventional	Treatment	Randomized	Scleroderma: Cyclophosphamide or Transplantation	2		NA	0.001	Regression, Linear					NA	All	75	Completed	Phase 2/Phase 3
NCT00114530	4512106	8260741	Regimen-Related Toxicities	cyclophosphamide	mHSCT|cyclophosphamide	Biological|Drug	autoimmune diseases|scleroderma, diffuse|sclerosis|scleroderma, systemic	Autoimmune Disease|Scleroderma, Systemic|Sclerosis	Parallel Assignment	Interventional	Treatment	Randomized	Scleroderma: Cyclophosphamide or Transplantation	2	Person-Time (Years)	141.3	NA						NA	All	75	Completed	Phase 2/Phase 3
NCT00114530	4512107	8260741	Regimen-Related Toxicities	cyclophosphamide	mHSCT|cyclophosphamide	Biological|Drug	autoimmune diseases|scleroderma, diffuse|sclerosis|scleroderma, systemic	Autoimmune Disease|Scleroderma, Systemic|Sclerosis	Parallel Assignment	Interventional	Treatment	Randomized	Scleroderma: Cyclophosphamide or Transplantation	2	Person-Time (Years)	174.4	NA						NA	All	75	Completed	Phase 2/Phase 3
NCT00114530	4512109	8260742	Initiating Use of Disease-Modifying Antirheumatic Drugs by Month 54 (DMARDs) (PP)	cyclophosphamide	mHSCT|cyclophosphamide	Biological|Drug	autoimmune diseases|scleroderma, diffuse|sclerosis|scleroderma, systemic	Autoimmune Disease|Scleroderma, Systemic|Sclerosis	Parallel Assignment	Interventional	Treatment	Randomized	Scleroderma: Cyclophosphamide or Transplantation	2		NA	0.001	Chi-squared					NA	All	75	Completed	Phase 2/Phase 3
NCT00114530	4512110	8260743	Initiating Use of Disease-Modifying Antirheumatic Drugs (DMARDs) by Month 54 (ITT)	cyclophosphamide	mHSCT|cyclophosphamide	Biological|Drug	autoimmune diseases|scleroderma, diffuse|sclerosis|scleroderma, systemic	Autoimmune Disease|Scleroderma, Systemic|Sclerosis	Parallel Assignment	Interventional	Treatment	Randomized	Scleroderma: Cyclophosphamide or Transplantation	2		NA	0.002	Chi-squared					NA	All	75	Completed	Phase 2/Phase 3
NCT00114530	4512111	8260744	Documented Myositis (PP)	cyclophosphamide	mHSCT|cyclophosphamide	Biological|Drug	autoimmune diseases|scleroderma, diffuse|sclerosis|scleroderma, systemic	Autoimmune Disease|Scleroderma, Systemic|Sclerosis	Parallel Assignment	Interventional	Treatment	Randomized	Scleroderma: Cyclophosphamide or Transplantation	2		NA	0.31	Chi-squared					NA	All	75	Completed	Phase 2/Phase 3
NCT00114530	4512112	8260745	Documented Myositis (ITT)	cyclophosphamide	mHSCT|cyclophosphamide	Biological|Drug	autoimmune diseases|scleroderma, diffuse|sclerosis|scleroderma, systemic	Autoimmune Disease|Scleroderma, Systemic|Sclerosis	Parallel Assignment	Interventional	Treatment	Randomized	Scleroderma: Cyclophosphamide or Transplantation	2		NA	0.3	Chi-squared					NA	All	75	Completed	Phase 2/Phase 3
NCT00114530	4512113	8260746	Occurrence of Scleroderma Renal Crisis (PP)	cyclophosphamide	mHSCT|cyclophosphamide	Biological|Drug	autoimmune diseases|scleroderma, diffuse|sclerosis|scleroderma, systemic	Autoimmune Disease|Scleroderma, Systemic|Sclerosis	Parallel Assignment	Interventional	Treatment	Randomized	Scleroderma: Cyclophosphamide or Transplantation	2		NA	0.32	Chi-squared					NA	All	75	Completed	Phase 2/Phase 3
NCT00114530	4512114	8260747	Occurrence of Scleroderma Renal Crisis (ITT)	cyclophosphamide	mHSCT|cyclophosphamide	Biological|Drug	autoimmune diseases|scleroderma, diffuse|sclerosis|scleroderma, systemic	Autoimmune Disease|Scleroderma, Systemic|Sclerosis	Parallel Assignment	Interventional	Treatment	Randomized	Scleroderma: Cyclophosphamide or Transplantation	2		NA	0.71	Chi-squared					NA	All	75	Completed	Phase 2/Phase 3
NCT00114530	4512115	8260748	New or Worsening Pulmonary Hypertension (PP)	cyclophosphamide	mHSCT|cyclophosphamide	Biological|Drug	autoimmune diseases|scleroderma, diffuse|sclerosis|scleroderma, systemic	Autoimmune Disease|Scleroderma, Systemic|Sclerosis	Parallel Assignment	Interventional	Treatment	Randomized	Scleroderma: Cyclophosphamide or Transplantation	2		NA	0.022	Chi-squared					NA	All	75	Completed	Phase 2/Phase 3
NCT00114530	4512116	8260749	New or Worsening Pulmonary Hypertension (ITT)	cyclophosphamide	mHSCT|cyclophosphamide	Biological|Drug	autoimmune diseases|scleroderma, diffuse|sclerosis|scleroderma, systemic	Autoimmune Disease|Scleroderma, Systemic|Sclerosis	Parallel Assignment	Interventional	Treatment	Randomized	Scleroderma: Cyclophosphamide or Transplantation	2		NA	0.026	Chi-squared					NA	All	75	Completed	Phase 2/Phase 3
NCT00114530	4512117	8260750	New or Worsening Arrhythmias, Congestive Heart Failure, or Pericardial Effusion (PP)	cyclophosphamide	mHSCT|cyclophosphamide	Biological|Drug	autoimmune diseases|scleroderma, diffuse|sclerosis|scleroderma, systemic	Autoimmune Disease|Scleroderma, Systemic|Sclerosis	Parallel Assignment	Interventional	Treatment	Randomized	Scleroderma: Cyclophosphamide or Transplantation	2		NA	0.15	Chi-squared					NA	All	75	Completed	Phase 2/Phase 3
NCT00114530	4512118	8260750	New or Worsening Arrhythmias, Congestive Heart Failure, or Pericardial Effusion (PP)	cyclophosphamide	mHSCT|cyclophosphamide	Biological|Drug	autoimmune diseases|scleroderma, diffuse|sclerosis|scleroderma, systemic	Autoimmune Disease|Scleroderma, Systemic|Sclerosis	Parallel Assignment	Interventional	Treatment	Randomized	Scleroderma: Cyclophosphamide or Transplantation	2		NA	0.042	Chi-squared					NA	All	75	Completed	Phase 2/Phase 3
NCT00114530	4512119	8260750	New or Worsening Arrhythmias, Congestive Heart Failure, or Pericardial Effusion (PP)	cyclophosphamide	mHSCT|cyclophosphamide	Biological|Drug	autoimmune diseases|scleroderma, diffuse|sclerosis|scleroderma, systemic	Autoimmune Disease|Scleroderma, Systemic|Sclerosis	Parallel Assignment	Interventional	Treatment	Randomized	Scleroderma: Cyclophosphamide or Transplantation	2		NA	0.46	Chi-squared					NA	All	75	Completed	Phase 2/Phase 3
NCT00114530	4512122	8260751	New or Worsening Arrhythmias, Congestive Heart Failure, or Pericardial Effusion (ITT)	cyclophosphamide	mHSCT|cyclophosphamide	Biological|Drug	autoimmune diseases|scleroderma, diffuse|sclerosis|scleroderma, systemic	Autoimmune Disease|Scleroderma, Systemic|Sclerosis	Parallel Assignment	Interventional	Treatment	Randomized	Scleroderma: Cyclophosphamide or Transplantation	2		NA	0.42	Chi-squared					NA	All	75	Completed	Phase 2/Phase 3
NCT00114530	4512120	8260751	New or Worsening Arrhythmias, Congestive Heart Failure, or Pericardial Effusion (ITT)	cyclophosphamide	mHSCT|cyclophosphamide	Biological|Drug	autoimmune diseases|scleroderma, diffuse|sclerosis|scleroderma, systemic	Autoimmune Disease|Scleroderma, Systemic|Sclerosis	Parallel Assignment	Interventional	Treatment	Randomized	Scleroderma: Cyclophosphamide or Transplantation	2		NA	0.51	Chi-squared					NA	All	75	Completed	Phase 2/Phase 3
NCT00114530	4512121	8260751	New or Worsening Arrhythmias, Congestive Heart Failure, or Pericardial Effusion (ITT)	cyclophosphamide	mHSCT|cyclophosphamide	Biological|Drug	autoimmune diseases|scleroderma, diffuse|sclerosis|scleroderma, systemic	Autoimmune Disease|Scleroderma, Systemic|Sclerosis	Parallel Assignment	Interventional	Treatment	Randomized	Scleroderma: Cyclophosphamide or Transplantation	2		NA	0.048	Chi-squared					NA	All	75	Completed	Phase 2/Phase 3
NCT00114530	4512123	8260752	Change From Baseline to Month 54 in Modified Rodnan Skin Score (mRSS) (PP)	cyclophosphamide	mHSCT|cyclophosphamide	Biological|Drug	autoimmune diseases|scleroderma, diffuse|sclerosis|scleroderma, systemic	Autoimmune Disease|Scleroderma, Systemic|Sclerosis	Parallel Assignment	Interventional	Treatment	Randomized	Scleroderma: Cyclophosphamide or Transplantation	2		NA	0.01	Wilcoxon (Mann-Whitney)					NA	All	75	Completed	Phase 2/Phase 3
NCT00114530	4512124	8260752	Change From Baseline to Month 54 in Modified Rodnan Skin Score (mRSS) (PP)	cyclophosphamide	mHSCT|cyclophosphamide	Biological|Drug	autoimmune diseases|scleroderma, diffuse|sclerosis|scleroderma, systemic	Autoimmune Disease|Scleroderma, Systemic|Sclerosis	Parallel Assignment	Interventional	Treatment	Randomized	Scleroderma: Cyclophosphamide or Transplantation	2		NA	0.001	Kruskal-Wallis					NA	All	75	Completed	Phase 2/Phase 3
NCT00114530	4512126	8260753	Change From Baseline to Month 54 in Modified Rodnan Skin Score (mRSS) (ITT)	cyclophosphamide	mHSCT|cyclophosphamide	Biological|Drug	autoimmune diseases|scleroderma, diffuse|sclerosis|scleroderma, systemic	Autoimmune Disease|Scleroderma, Systemic|Sclerosis	Parallel Assignment	Interventional	Treatment	Randomized	Scleroderma: Cyclophosphamide or Transplantation	2		NA	0.002	Kruskal-Wallis					NA	All	75	Completed	Phase 2/Phase 3
NCT00114530	4512125	8260753	Change From Baseline to Month 54 in Modified Rodnan Skin Score (mRSS) (ITT)	cyclophosphamide	mHSCT|cyclophosphamide	Biological|Drug	autoimmune diseases|scleroderma, diffuse|sclerosis|scleroderma, systemic	Autoimmune Disease|Scleroderma, Systemic|Sclerosis	Parallel Assignment	Interventional	Treatment	Randomized	Scleroderma: Cyclophosphamide or Transplantation	2		NA	0.05	Wilcoxon (Mann-Whitney)					NA	All	75	Completed	Phase 2/Phase 3
NCT00114530	4512127	8260754	Change From Baseline to Month 54 in Forced Vital Capacity (FVC) (PP)	cyclophosphamide	mHSCT|cyclophosphamide	Biological|Drug	autoimmune diseases|scleroderma, diffuse|sclerosis|scleroderma, systemic	Autoimmune Disease|Scleroderma, Systemic|Sclerosis	Parallel Assignment	Interventional	Treatment	Randomized	Scleroderma: Cyclophosphamide or Transplantation	2		NA	0.5	Wilcoxon (Mann-Whitney)					NA	All	75	Completed	Phase 2/Phase 3
NCT00114530	4512128	8260754	Change From Baseline to Month 54 in Forced Vital Capacity (FVC) (PP)	cyclophosphamide	mHSCT|cyclophosphamide	Biological|Drug	autoimmune diseases|scleroderma, diffuse|sclerosis|scleroderma, systemic	Autoimmune Disease|Scleroderma, Systemic|Sclerosis	Parallel Assignment	Interventional	Treatment	Randomized	Scleroderma: Cyclophosphamide or Transplantation	2		NA	0.03	Kruskal-Wallis					NA	All	75	Completed	Phase 2/Phase 3
NCT00114530	4512129	8260755	Change From Baseline to Month 54 in Forced Vital Capacity (FVC) (ITT)	cyclophosphamide	mHSCT|cyclophosphamide	Biological|Drug	autoimmune diseases|scleroderma, diffuse|sclerosis|scleroderma, systemic	Autoimmune Disease|Scleroderma, Systemic|Sclerosis	Parallel Assignment	Interventional	Treatment	Randomized	Scleroderma: Cyclophosphamide or Transplantation	2		NA	0.3	Wilcoxon (Mann-Whitney)					NA	All	75	Completed	Phase 2/Phase 3
NCT00114530	4512130	8260755	Change From Baseline to Month 54 in Forced Vital Capacity (FVC) (ITT)	cyclophosphamide	mHSCT|cyclophosphamide	Biological|Drug	autoimmune diseases|scleroderma, diffuse|sclerosis|scleroderma, systemic	Autoimmune Disease|Scleroderma, Systemic|Sclerosis	Parallel Assignment	Interventional	Treatment	Randomized	Scleroderma: Cyclophosphamide or Transplantation	2		NA	0.02	Kruskal-Wallis					NA	All	75	Completed	Phase 2/Phase 3
NCT00114530	4512131	8260756	Change From Baseline to Month 54 in Diffusion in Liters of Carbon Monoxide (DLCO) (PP)	cyclophosphamide	mHSCT|cyclophosphamide	Biological|Drug	autoimmune diseases|scleroderma, diffuse|sclerosis|scleroderma, systemic	Autoimmune Disease|Scleroderma, Systemic|Sclerosis	Parallel Assignment	Interventional	Treatment	Randomized	Scleroderma: Cyclophosphamide or Transplantation	2		NA	0.6	Wilcoxon (Mann-Whitney)					NA	All	75	Completed	Phase 2/Phase 3
NCT00114530	4512132	8260756	Change From Baseline to Month 54 in Diffusion in Liters of Carbon Monoxide (DLCO) (PP)	cyclophosphamide	mHSCT|cyclophosphamide	Biological|Drug	autoimmune diseases|scleroderma, diffuse|sclerosis|scleroderma, systemic	Autoimmune Disease|Scleroderma, Systemic|Sclerosis	Parallel Assignment	Interventional	Treatment	Randomized	Scleroderma: Cyclophosphamide or Transplantation	2		NA	0.1	Kruskal-Wallis					NA	All	75	Completed	Phase 2/Phase 3
NCT00114530	4512134	8260757	Change From Baseline to Month 54 in Diffusion in Liters of Carbon Monoxide (DLCO) (ITT)	cyclophosphamide	mHSCT|cyclophosphamide	Biological|Drug	autoimmune diseases|scleroderma, diffuse|sclerosis|scleroderma, systemic	Autoimmune Disease|Scleroderma, Systemic|Sclerosis	Parallel Assignment	Interventional	Treatment	Randomized	Scleroderma: Cyclophosphamide or Transplantation	2		NA	0.08	Kruskal-Wallis					NA	All	75	Completed	Phase 2/Phase 3
NCT00114530	4512133	8260757	Change From Baseline to Month 54 in Diffusion in Liters of Carbon Monoxide (DLCO) (ITT)	cyclophosphamide	mHSCT|cyclophosphamide	Biological|Drug	autoimmune diseases|scleroderma, diffuse|sclerosis|scleroderma, systemic	Autoimmune Disease|Scleroderma, Systemic|Sclerosis	Parallel Assignment	Interventional	Treatment	Randomized	Scleroderma: Cyclophosphamide or Transplantation	2		NA	0.9	Wilcoxon (Mann-Whitney)					NA	All	75	Completed	Phase 2/Phase 3
NCT00114530	4512136	8260758	Change From Baseline to Month 54 in Short Form 36 Health Survey (SF-36) (PP)	cyclophosphamide	mHSCT|cyclophosphamide	Biological|Drug	autoimmune diseases|scleroderma, diffuse|sclerosis|scleroderma, systemic	Autoimmune Disease|Scleroderma, Systemic|Sclerosis	Parallel Assignment	Interventional	Treatment	Randomized	Scleroderma: Cyclophosphamide or Transplantation	2		NA	0.02	Kruskal-Wallis					NA	All	75	Completed	Phase 2/Phase 3
NCT00114530	4512135	8260758	Change From Baseline to Month 54 in Short Form 36 Health Survey (SF-36) (PP)	cyclophosphamide	mHSCT|cyclophosphamide	Biological|Drug	autoimmune diseases|scleroderma, diffuse|sclerosis|scleroderma, systemic	Autoimmune Disease|Scleroderma, Systemic|Sclerosis	Parallel Assignment	Interventional	Treatment	Randomized	Scleroderma: Cyclophosphamide or Transplantation	2		NA	0.07	Wilcoxon (Mann-Whitney)					NA	All	75	Completed	Phase 2/Phase 3
NCT00114530	4512137	8260758	Change From Baseline to Month 54 in Short Form 36 Health Survey (SF-36) (PP)	cyclophosphamide	mHSCT|cyclophosphamide	Biological|Drug	autoimmune diseases|scleroderma, diffuse|sclerosis|scleroderma, systemic	Autoimmune Disease|Scleroderma, Systemic|Sclerosis	Parallel Assignment	Interventional	Treatment	Randomized	Scleroderma: Cyclophosphamide or Transplantation	2		NA	0.003	Wilcoxon (Mann-Whitney)					NA	All	75	Completed	Phase 2/Phase 3
NCT00114530	4512138	8260758	Change From Baseline to Month 54 in Short Form 36 Health Survey (SF-36) (PP)	cyclophosphamide	mHSCT|cyclophosphamide	Biological|Drug	autoimmune diseases|scleroderma, diffuse|sclerosis|scleroderma, systemic	Autoimmune Disease|Scleroderma, Systemic|Sclerosis	Parallel Assignment	Interventional	Treatment	Randomized	Scleroderma: Cyclophosphamide or Transplantation	2		NA	0.001	Kruskal-Wallis					NA	All	75	Completed	Phase 2/Phase 3
NCT00114530	4512140	8260759	Change From Baseline to Month 54 in Short Form 36 Health Survey (SF-36) (ITT)	cyclophosphamide	mHSCT|cyclophosphamide	Biological|Drug	autoimmune diseases|scleroderma, diffuse|sclerosis|scleroderma, systemic	Autoimmune Disease|Scleroderma, Systemic|Sclerosis	Parallel Assignment	Interventional	Treatment	Randomized	Scleroderma: Cyclophosphamide or Transplantation	2		NA	0.05	Kruskal-Wallis					NA	All	75	Completed	Phase 2/Phase 3
NCT00114530	4512139	8260759	Change From Baseline to Month 54 in Short Form 36 Health Survey (SF-36) (ITT)	cyclophosphamide	mHSCT|cyclophosphamide	Biological|Drug	autoimmune diseases|scleroderma, diffuse|sclerosis|scleroderma, systemic	Autoimmune Disease|Scleroderma, Systemic|Sclerosis	Parallel Assignment	Interventional	Treatment	Randomized	Scleroderma: Cyclophosphamide or Transplantation	2		NA	0.1	Wilcoxon (Mann-Whitney)					NA	All	75	Completed	Phase 2/Phase 3
NCT00114530	4512141	8260759	Change From Baseline to Month 54 in Short Form 36 Health Survey (SF-36) (ITT)	cyclophosphamide	mHSCT|cyclophosphamide	Biological|Drug	autoimmune diseases|scleroderma, diffuse|sclerosis|scleroderma, systemic	Autoimmune Disease|Scleroderma, Systemic|Sclerosis	Parallel Assignment	Interventional	Treatment	Randomized	Scleroderma: Cyclophosphamide or Transplantation	2		NA	0.02	Wilcoxon (Mann-Whitney)					NA	All	75	Completed	Phase 2/Phase 3
NCT00114530	4512142	8260759	Change From Baseline to Month 54 in Short Form 36 Health Survey (SF-36) (ITT)	cyclophosphamide	mHSCT|cyclophosphamide	Biological|Drug	autoimmune diseases|scleroderma, diffuse|sclerosis|scleroderma, systemic	Autoimmune Disease|Scleroderma, Systemic|Sclerosis	Parallel Assignment	Interventional	Treatment	Randomized	Scleroderma: Cyclophosphamide or Transplantation	2		NA	0.001	Kruskal-Wallis					NA	All	75	Completed	Phase 2/Phase 3
NCT00114530	4512143	8260760	Change From Baseline to Month 54 in Health Assessment Questionnaire - Disability Index (HAQ-DI) (PP)	cyclophosphamide	mHSCT|cyclophosphamide	Biological|Drug	autoimmune diseases|scleroderma, diffuse|sclerosis|scleroderma, systemic	Autoimmune Disease|Scleroderma, Systemic|Sclerosis	Parallel Assignment	Interventional	Treatment	Randomized	Scleroderma: Cyclophosphamide or Transplantation	2		NA	0.002	Wilcoxon (Mann-Whitney)					NA	All	75	Completed	Phase 2/Phase 3
NCT00114530	4512144	8260760	Change From Baseline to Month 54 in Health Assessment Questionnaire - Disability Index (HAQ-DI) (PP)	cyclophosphamide	mHSCT|cyclophosphamide	Biological|Drug	autoimmune diseases|scleroderma, diffuse|sclerosis|scleroderma, systemic	Autoimmune Disease|Scleroderma, Systemic|Sclerosis	Parallel Assignment	Interventional	Treatment	Randomized	Scleroderma: Cyclophosphamide or Transplantation	2		NA	0.001	Kruskal-Wallis					NA	All	75	Completed	Phase 2/Phase 3
NCT00114530	4512145	8260761	Change From Baseline to Month 54 in Health Assessment Questionnaire - Disability Index (HAQ-DI) (ITT)	cyclophosphamide	mHSCT|cyclophosphamide	Biological|Drug	autoimmune diseases|scleroderma, diffuse|sclerosis|scleroderma, systemic	Autoimmune Disease|Scleroderma, Systemic|Sclerosis	Parallel Assignment	Interventional	Treatment	Randomized	Scleroderma: Cyclophosphamide or Transplantation	2		NA	0.01	Wilcoxon (Mann-Whitney)					NA	All	75	Completed	Phase 2/Phase 3
NCT00114530	4512146	8260761	Change From Baseline to Month 54 in Health Assessment Questionnaire - Disability Index (HAQ-DI) (ITT)	cyclophosphamide	mHSCT|cyclophosphamide	Biological|Drug	autoimmune diseases|scleroderma, diffuse|sclerosis|scleroderma, systemic	Autoimmune Disease|Scleroderma, Systemic|Sclerosis	Parallel Assignment	Interventional	Treatment	Randomized	Scleroderma: Cyclophosphamide or Transplantation	2		NA	0.001	Kruskal-Wallis					NA	All	75	Completed	Phase 2/Phase 3
NCT00114530	4512147	8260762	All-Cause Mortality (Month 48, PP)	cyclophosphamide	mHSCT|cyclophosphamide	Biological|Drug	autoimmune diseases|scleroderma, diffuse|sclerosis|scleroderma, systemic	Autoimmune Disease|Scleroderma, Systemic|Sclerosis	Parallel Assignment	Interventional	Treatment	Randomized	Scleroderma: Cyclophosphamide or Transplantation	2		NA	0.19	Fisher Exact					NA	All	75	Completed	Phase 2/Phase 3
NCT00114530	4512148	8260763	All-Cause Mortality (Month 48, ITT)	cyclophosphamide	mHSCT|cyclophosphamide	Biological|Drug	autoimmune diseases|scleroderma, diffuse|sclerosis|scleroderma, systemic	Autoimmune Disease|Scleroderma, Systemic|Sclerosis	Parallel Assignment	Interventional	Treatment	Randomized	Scleroderma: Cyclophosphamide or Transplantation	2		NA	0.28	Fisher Exact					NA	All	75	Completed	Phase 2/Phase 3
NCT00114530	4512149	8260764	All-Cause Mortality (Month 54, PP)	cyclophosphamide	mHSCT|cyclophosphamide	Biological|Drug	autoimmune diseases|scleroderma, diffuse|sclerosis|scleroderma, systemic	Autoimmune Disease|Scleroderma, Systemic|Sclerosis	Parallel Assignment	Interventional	Treatment	Randomized	Scleroderma: Cyclophosphamide or Transplantation	2		NA	0.02	Log Rank					NA	All	75	Completed	Phase 2/Phase 3
NCT00114530	4512150	8260764	All-Cause Mortality (Month 54, PP)	cyclophosphamide	mHSCT|cyclophosphamide	Biological|Drug	autoimmune diseases|scleroderma, diffuse|sclerosis|scleroderma, systemic	Autoimmune Disease|Scleroderma, Systemic|Sclerosis	Parallel Assignment	Interventional	Treatment	Randomized	Scleroderma: Cyclophosphamide or Transplantation	2		NA	0.19	Fisher Exact					NA	All	75	Completed	Phase 2/Phase 3
NCT00114530	4512152	8260765	All-Cause Mortality (Month 54, ITT)	cyclophosphamide	mHSCT|cyclophosphamide	Biological|Drug	autoimmune diseases|scleroderma, diffuse|sclerosis|scleroderma, systemic	Autoimmune Disease|Scleroderma, Systemic|Sclerosis	Parallel Assignment	Interventional	Treatment	Randomized	Scleroderma: Cyclophosphamide or Transplantation	2		NA	0.28	Fisher Exact					NA	All	75	Completed	Phase 2/Phase 3
NCT00114530	4512151	8260765	All-Cause Mortality (Month 54, ITT)	cyclophosphamide	mHSCT|cyclophosphamide	Biological|Drug	autoimmune diseases|scleroderma, diffuse|sclerosis|scleroderma, systemic	Autoimmune Disease|Scleroderma, Systemic|Sclerosis	Parallel Assignment	Interventional	Treatment	Randomized	Scleroderma: Cyclophosphamide or Transplantation	2		NA	0.05	Log Rank					NA	All	75	Completed	Phase 2/Phase 3
NCT00114530	4512153	8260766	Treatment-Related Mortality (Month 48, PP)	cyclophosphamide	mHSCT|cyclophosphamide	Biological|Drug	autoimmune diseases|scleroderma, diffuse|sclerosis|scleroderma, systemic	Autoimmune Disease|Scleroderma, Systemic|Sclerosis	Parallel Assignment	Interventional	Treatment	Randomized	Scleroderma: Cyclophosphamide or Transplantation	2		NA	0.49	Fisher Exact					NA	All	75	Completed	Phase 2/Phase 3
NCT00114530	4512154	8260767	Treatment-Related Mortality (Month 48, ITT)	cyclophosphamide	mHSCT|cyclophosphamide	Biological|Drug	autoimmune diseases|scleroderma, diffuse|sclerosis|scleroderma, systemic	Autoimmune Disease|Scleroderma, Systemic|Sclerosis	Parallel Assignment	Interventional	Treatment	Randomized	Scleroderma: Cyclophosphamide or Transplantation	2		NA	0.48	Fisher Exact					NA	All	75	Completed	Phase 2/Phase 3
NCT00114530	4512155	8260768	Treatment-Related Mortality (Month 54, PP)	cyclophosphamide	mHSCT|cyclophosphamide	Biological|Drug	autoimmune diseases|scleroderma, diffuse|sclerosis|scleroderma, systemic	Autoimmune Disease|Scleroderma, Systemic|Sclerosis	Parallel Assignment	Interventional	Treatment	Randomized	Scleroderma: Cyclophosphamide or Transplantation	2		NA	0.49	Fisher Exact					NA	All	75	Completed	Phase 2/Phase 3
NCT00114530	4512156	8260769	Treatment-Related Mortality (Month 54, ITT)	cyclophosphamide	mHSCT|cyclophosphamide	Biological|Drug	autoimmune diseases|scleroderma, diffuse|sclerosis|scleroderma, systemic	Autoimmune Disease|Scleroderma, Systemic|Sclerosis	Parallel Assignment	Interventional	Treatment	Randomized	Scleroderma: Cyclophosphamide or Transplantation	2		NA	0.48	Fisher Exact					NA	All	75	Completed	Phase 2/Phase 3
NCT00114530	4512157	8260770	Event-Free Survival (EFS) (Month 48, PP)	cyclophosphamide	mHSCT|cyclophosphamide	Biological|Drug	autoimmune diseases|scleroderma, diffuse|sclerosis|scleroderma, systemic	Autoimmune Disease|Scleroderma, Systemic|Sclerosis	Parallel Assignment	Interventional	Treatment	Randomized	Scleroderma: Cyclophosphamide or Transplantation	2		NA	0.021	Fisher Exact					NA	All	75	Completed	Phase 2/Phase 3
NCT00114530	4512158	8260771	Event-Free Survival (EFS) (Month 48, ITT)	cyclophosphamide	mHSCT|cyclophosphamide	Biological|Drug	autoimmune diseases|scleroderma, diffuse|sclerosis|scleroderma, systemic	Autoimmune Disease|Scleroderma, Systemic|Sclerosis	Parallel Assignment	Interventional	Treatment	Randomized	Scleroderma: Cyclophosphamide or Transplantation	2		NA	0.059	Fisher Exact					NA	All	75	Completed	Phase 2/Phase 3
NCT00114530	4512160	8260772	Event-Free Survival (EFS) (Month 54, PP)	cyclophosphamide	mHSCT|cyclophosphamide	Biological|Drug	autoimmune diseases|scleroderma, diffuse|sclerosis|scleroderma, systemic	Autoimmune Disease|Scleroderma, Systemic|Sclerosis	Parallel Assignment	Interventional	Treatment	Randomized	Scleroderma: Cyclophosphamide or Transplantation	2		NA	0.021	Fisher Exact					NA	All	75	Completed	Phase 2/Phase 3
NCT00114530	4512159	8260772	Event-Free Survival (EFS) (Month 54, PP)	cyclophosphamide	mHSCT|cyclophosphamide	Biological|Drug	autoimmune diseases|scleroderma, diffuse|sclerosis|scleroderma, systemic	Autoimmune Disease|Scleroderma, Systemic|Sclerosis	Parallel Assignment	Interventional	Treatment	Randomized	Scleroderma: Cyclophosphamide or Transplantation	2		NA	0.03	Log Rank					NA	All	75	Completed	Phase 2/Phase 3
NCT00114530	4512162	8260773	Event-Free Survival (EFS) (Month 54, ITT)	cyclophosphamide	mHSCT|cyclophosphamide	Biological|Drug	autoimmune diseases|scleroderma, diffuse|sclerosis|scleroderma, systemic	Autoimmune Disease|Scleroderma, Systemic|Sclerosis	Parallel Assignment	Interventional	Treatment	Randomized	Scleroderma: Cyclophosphamide or Transplantation	2		NA	0.059	Fisher Exact					NA	All	75	Completed	Phase 2/Phase 3
NCT00114530	4512161	8260773	Event-Free Survival (EFS) (Month 54, ITT)	cyclophosphamide	mHSCT|cyclophosphamide	Biological|Drug	autoimmune diseases|scleroderma, diffuse|sclerosis|scleroderma, systemic	Autoimmune Disease|Scleroderma, Systemic|Sclerosis	Parallel Assignment	Interventional	Treatment	Randomized	Scleroderma: Cyclophosphamide or Transplantation	2		NA	0.06	Log Rank					NA	All	75	Completed	Phase 2/Phase 3
NCT00114530	4512163	8260774	Global Rank Composite Score (GRCS) (Month 48, PP)	cyclophosphamide	mHSCT|cyclophosphamide	Biological|Drug	autoimmune diseases|scleroderma, diffuse|sclerosis|scleroderma, systemic	Autoimmune Disease|Scleroderma, Systemic|Sclerosis	Parallel Assignment	Interventional	Treatment	Randomized	Scleroderma: Cyclophosphamide or Transplantation	2		NA	0.003	Wilcoxon (Mann-Whitney)					NA	All	75	Completed	Phase 2/Phase 3
NCT00114530	4512164	8260775	Global Rank Composite Score (GRCS) (Month 48, ITT)	cyclophosphamide	mHSCT|cyclophosphamide	Biological|Drug	autoimmune diseases|scleroderma, diffuse|sclerosis|scleroderma, systemic	Autoimmune Disease|Scleroderma, Systemic|Sclerosis	Parallel Assignment	Interventional	Treatment	Randomized	Scleroderma: Cyclophosphamide or Transplantation	2		NA	0.008	Wilcoxon (Mann-Whitney)					NA	All	75	Completed	Phase 2/Phase 3
NCT00114530	4512165	8260776	Global Rank Composite Score (GRCS) (Month 54, PP)	cyclophosphamide	mHSCT|cyclophosphamide	Biological|Drug	autoimmune diseases|scleroderma, diffuse|sclerosis|scleroderma, systemic	Autoimmune Disease|Scleroderma, Systemic|Sclerosis	Parallel Assignment	Interventional	Treatment	Randomized	Scleroderma: Cyclophosphamide or Transplantation	2		NA	0.004	Wilcoxon (Mann-Whitney)					NA	All	75	Completed	Phase 2/Phase 3
NCT00114530	4512166	8260777	Global Rank Composite Score (GRCS) (Month 54, ITT)	cyclophosphamide	mHSCT|cyclophosphamide	Biological|Drug	autoimmune diseases|scleroderma, diffuse|sclerosis|scleroderma, systemic	Autoimmune Disease|Scleroderma, Systemic|Sclerosis	Parallel Assignment	Interventional	Treatment	Randomized	Scleroderma: Cyclophosphamide or Transplantation	2		NA	0.013	Wilcoxon (Mann-Whitney)					NA	All	75	Completed	Phase 2/Phase 3
NCT00114634	4512102	8260736	Hyperactivity Sub-scale of the Aberrant Behavior Checklist-Community (ABC-C).	NA	Egg yolk preparation with cholesterol|Egg substitute, without cholesterol	Dietary Supplement|Dietary Supplement	cleft palate|hypertelorism|hypospadias|smith-lemli-opitz syndrome|syndrome|genetic diseases, x-linked	Smith-Lemli-Opitz Syndrome	Crossover Assignment	Interventional	Treatment	Randomized	Short-term Behavioral Effects of Cholesterol Therapy in Smith-Lemli-Opitz Syndrome	2		NA	1	t-test, 2 sided					NA	All	13	Completed	Phase 2
NCT00114777	4512099	8260723	Percentage of Participants With a Measured Glomerular Filtration Rate (GFR) <60 mL/Min Per 1.73 m^2 at Month 12 or a Decrease in Measured GFR >=10 mL/Min Per 1.73 m^2 From Month 3 to Month 12	abatacept|cyclosporine|cyclosporins	Cyclosporin A|Belatacept Less Intensive Regimen (LI)|Belatacept More Intensive Regimen (MI)	Drug|Drug|Drug	NA	Renal Transplantation	Parallel Assignment	Interventional	Treatment	Randomized	Study of Belatacept in Subjects Who Are Undergoing a Renal Transplant	3	Percentage difference	-14.4	0.0018	Chi-squared	-24	-4.7	97.3		NA	All	595	Completed	Phase 3
NCT00114777	4512098	8260723	Percentage of Participants With a Measured Glomerular Filtration Rate (GFR) <60 mL/Min Per 1.73 m^2 at Month 12 or a Decrease in Measured GFR >=10 mL/Min Per 1.73 m^2 From Month 3 to Month 12	abatacept|cyclosporine|cyclosporins	Cyclosporin A|Belatacept Less Intensive Regimen (LI)|Belatacept More Intensive Regimen (MI)	Drug|Drug|Drug	NA	Renal Transplantation	Parallel Assignment	Interventional	Treatment	Randomized	Study of Belatacept in Subjects Who Are Undergoing a Renal Transplant	3	Percentage difference	-8.5	0.0616	Chi-squared	-18	0.9	97.3		NA	All	595	Completed	Phase 3
NCT00114777	4512101	8260724	Percentage of Participants Who Survived With a Graft at 12 Months Post-Transplant	abatacept|cyclosporine|cyclosporins	Cyclosporin A|Belatacept Less Intensive Regimen (LI)|Belatacept More Intensive Regimen (MI)	Drug|Drug|Drug	NA	Renal Transplantation	Parallel Assignment	Interventional	Treatment	Randomized	Study of Belatacept in Subjects Who Are Undergoing a Renal Transplant	3	Treament Difference	1.1	NA		-7.2	9.4	97.3		NA	All	595	Completed	Phase 3
NCT00114777	4512100	8260724	Percentage of Participants Who Survived With a Graft at 12 Months Post-Transplant	abatacept|cyclosporine|cyclosporins	Cyclosporin A|Belatacept Less Intensive Regimen (LI)|Belatacept More Intensive Regimen (MI)	Drug|Drug|Drug	NA	Renal Transplantation	Parallel Assignment	Interventional	Treatment	Randomized	Study of Belatacept in Subjects Who Are Undergoing a Renal Transplant	3	Treatment difference	3.2	NA		-5	11.4	97.3		NA	All	595	Completed	Phase 3
NCT00115063	4512088	8260677	Change in Duke Activity Status Index (DASI) Questionnaire Score	orlistat|sibutramine|diethylpropion	group sessions|sibutramine, orlistat, diethylpropion|Low Calorie Diet, Health One|Intensive Medical Combination Therapy for Obesity|Control Condition	Behavioral|Drug|Behavioral|Other|Other	obesity	Obesity	Parallel Assignment	Interventional	Treatment	Randomized	LOSS- Louisiana Obese Subjects Study	2		NA	0.001	t-test, 2 sided					NA	All	390	Terminated	Phase 4
NCT00115063	4512089	8260678	Change in Fasting Plasma Glucose (FPG) in Milligrams Per Deciliter (mg/dL)	orlistat|sibutramine|diethylpropion	group sessions|sibutramine, orlistat, diethylpropion|Low Calorie Diet, Health One|Intensive Medical Combination Therapy for Obesity|Control Condition	Behavioral|Drug|Behavioral|Other|Other	obesity	Obesity	Parallel Assignment	Interventional	Treatment	Randomized	LOSS- Louisiana Obese Subjects Study	2		NA	0.16	t-test, 2 sided					NA	All	390	Terminated	Phase 4
NCT00115063	4512093	8260679	Percent Change in Blood Tests- Low Density Lipoprotein (LDL), High Density Lipoprotein (HDL), Triglycerides and Uric Acid	orlistat|sibutramine|diethylpropion	group sessions|sibutramine, orlistat, diethylpropion|Low Calorie Diet, Health One|Intensive Medical Combination Therapy for Obesity|Control Condition	Behavioral|Drug|Behavioral|Other|Other	obesity	Obesity	Parallel Assignment	Interventional	Treatment	Randomized	LOSS- Louisiana Obese Subjects Study	2		NA	0.73	t-test, 2 sided					NA	All	390	Terminated	Phase 4
NCT00115063	4512090	8260679	Percent Change in Blood Tests- Low Density Lipoprotein (LDL), High Density Lipoprotein (HDL), Triglycerides and Uric Acid	orlistat|sibutramine|diethylpropion	group sessions|sibutramine, orlistat, diethylpropion|Low Calorie Diet, Health One|Intensive Medical Combination Therapy for Obesity|Control Condition	Behavioral|Drug|Behavioral|Other|Other	obesity	Obesity	Parallel Assignment	Interventional	Treatment	Randomized	LOSS- Louisiana Obese Subjects Study	2		NA	0.05	t-test, 2 sided					NA	All	390	Terminated	Phase 4
NCT00115063	4512092	8260679	Percent Change in Blood Tests- Low Density Lipoprotein (LDL), High Density Lipoprotein (HDL), Triglycerides and Uric Acid	orlistat|sibutramine|diethylpropion	group sessions|sibutramine, orlistat, diethylpropion|Low Calorie Diet, Health One|Intensive Medical Combination Therapy for Obesity|Control Condition	Behavioral|Drug|Behavioral|Other|Other	obesity	Obesity	Parallel Assignment	Interventional	Treatment	Randomized	LOSS- Louisiana Obese Subjects Study	2		NA	0.01	t-test, 2 sided					NA	All	390	Terminated	Phase 4
NCT00115063	4512091	8260679	Percent Change in Blood Tests- Low Density Lipoprotein (LDL), High Density Lipoprotein (HDL), Triglycerides and Uric Acid	orlistat|sibutramine|diethylpropion	group sessions|sibutramine, orlistat, diethylpropion|Low Calorie Diet, Health One|Intensive Medical Combination Therapy for Obesity|Control Condition	Behavioral|Drug|Behavioral|Other|Other	obesity	Obesity	Parallel Assignment	Interventional	Treatment	Randomized	LOSS- Louisiana Obese Subjects Study	2		NA	0.42	t-test, 2 sided					NA	All	390	Terminated	Phase 4
NCT00115063	4512095	8260680	Change in Blood Pressure	orlistat|sibutramine|diethylpropion	group sessions|sibutramine, orlistat, diethylpropion|Low Calorie Diet, Health One|Intensive Medical Combination Therapy for Obesity|Control Condition	Behavioral|Drug|Behavioral|Other|Other	obesity	Obesity	Parallel Assignment	Interventional	Treatment	Randomized	LOSS- Louisiana Obese Subjects Study	2		NA	0.09	t-test, 2 sided					NA	All	390	Terminated	Phase 4
NCT00115063	4512094	8260680	Change in Blood Pressure	orlistat|sibutramine|diethylpropion	group sessions|sibutramine, orlistat, diethylpropion|Low Calorie Diet, Health One|Intensive Medical Combination Therapy for Obesity|Control Condition	Behavioral|Drug|Behavioral|Other|Other	obesity	Obesity	Parallel Assignment	Interventional	Treatment	Randomized	LOSS- Louisiana Obese Subjects Study	2		NA	0.6	t-test, 2 sided					NA	All	390	Terminated	Phase 4
NCT00115063	4512096	8260681	Change in Weight From Baseline in Kilograms (kg)	orlistat|sibutramine|diethylpropion	group sessions|sibutramine, orlistat, diethylpropion|Low Calorie Diet, Health One|Intensive Medical Combination Therapy for Obesity|Control Condition	Behavioral|Drug|Behavioral|Other|Other	obesity	Obesity	Parallel Assignment	Interventional	Treatment	Randomized	LOSS- Louisiana Obese Subjects Study	2		NA	0.001	t-test, 2 sided					NA	All	390	Terminated	Phase 4
NCT00115063	4512097	8260682	Percent Change From Baseline Weight	orlistat|sibutramine|diethylpropion	group sessions|sibutramine, orlistat, diethylpropion|Low Calorie Diet, Health One|Intensive Medical Combination Therapy for Obesity|Control Condition	Behavioral|Drug|Behavioral|Other|Other	obesity	Obesity	Parallel Assignment	Interventional	Treatment	Randomized	LOSS- Louisiana Obese Subjects Study	2		NA	0.001	t-test, 2 sided					NA	All	390	Terminated	Phase 4
NCT00115349	4512087	8260662	Change in Left Ventricular Ejection Fraction (LVEF).	deferiprone|deferoxamine	Deferoxamine|Deferiprone (L1)	Drug|Drug	beta-thalassemia|thalassemia|heart diseases|cardiovascular diseases	Beta-Thalassemia|Cardiovascular Diseases|Heart Diseases	Parallel Assignment	Interventional	Treatment	Randomized	Combination Therapy Compared With Single-Drug Therapy in Patients With Cardiac Diseases	2		NA	0.89	Mixed Models Analysis					NA	All	20	Terminated	Phase 2
NCT00115765	4512077	8260638	Objective Tumor Response Rate (Mutant KRAS)	panitumumab|oxaliplatin|irinotecan|bevacizumab	Oxaliplatin Based Chemotherapy|Panitumumab|Irinotecan Based Chemotherapy|Bevacizumab	Drug|Drug|Drug|Drug	colorectal neoplasms	Colorectal Cancer	Parallel Assignment	Interventional	Treatment	Randomized	PACCE: Panitumumab Advanced Colorectal Cancer Evaluation Study	4	Odds Ratio (OR)	0.68	NA		0.28	1.67	95		NA	All	1053	Completed	Phase 3
NCT00115765	4512078	8260639	Objective Tumor Response Rate (Wild-type KRAS)	panitumumab|oxaliplatin|irinotecan|bevacizumab	Oxaliplatin Based Chemotherapy|Panitumumab|Irinotecan Based Chemotherapy|Bevacizumab	Drug|Drug|Drug|Drug	colorectal neoplasms	Colorectal Cancer	Parallel Assignment	Interventional	Treatment	Randomized	PACCE: Panitumumab Advanced Colorectal Cancer Evaluation Study	4	Odds Ratio (OR)	1.28	NA		0.61	2.66	95		NA	All	1053	Completed	Phase 3
NCT00115765	4512079	8260640	Overall Survival (Mutant KRAS)	panitumumab|oxaliplatin|irinotecan|bevacizumab	Oxaliplatin Based Chemotherapy|Panitumumab|Irinotecan Based Chemotherapy|Bevacizumab	Drug|Drug|Drug|Drug	colorectal neoplasms	Colorectal Cancer	Parallel Assignment	Interventional	Treatment	Randomized	PACCE: Panitumumab Advanced Colorectal Cancer Evaluation Study	4	Hazard Ratio (HR)	1.02	NA		0.67	1.54	95		NA	All	1053	Completed	Phase 3
NCT00115765	4512080	8260641	Overall Survival (Wild-type KRAS)	panitumumab|oxaliplatin|irinotecan|bevacizumab	Oxaliplatin Based Chemotherapy|Panitumumab|Irinotecan Based Chemotherapy|Bevacizumab	Drug|Drug|Drug|Drug	colorectal neoplasms	Colorectal Cancer	Parallel Assignment	Interventional	Treatment	Randomized	PACCE: Panitumumab Advanced Colorectal Cancer Evaluation Study	4	Hazard Ratio (HR)	1.89	NA		1.3	2.75	95		NA	All	1053	Completed	Phase 3
NCT00115765	4512081	8260642	Progression-free Survival (Mutant KRAS)	panitumumab|oxaliplatin|irinotecan|bevacizumab	Oxaliplatin Based Chemotherapy|Panitumumab|Irinotecan Based Chemotherapy|Bevacizumab	Drug|Drug|Drug|Drug	colorectal neoplasms	Colorectal Cancer	Parallel Assignment	Interventional	Treatment	Randomized	PACCE: Panitumumab Advanced Colorectal Cancer Evaluation Study	4	Hazard Ratio (HR)	1.25	NA		0.91	1.71	95		NA	All	1053	Completed	Phase 3
NCT00115765	4512082	8260643	Progression-free Survival (Wild-type KRAS)	panitumumab|oxaliplatin|irinotecan|bevacizumab	Oxaliplatin Based Chemotherapy|Panitumumab|Irinotecan Based Chemotherapy|Bevacizumab	Drug|Drug|Drug|Drug	colorectal neoplasms	Colorectal Cancer	Parallel Assignment	Interventional	Treatment	Randomized	PACCE: Panitumumab Advanced Colorectal Cancer Evaluation Study	4	Hazard Ratio (HR)	1.36	NA		1.04	1.77	95		NA	All	1053	Completed	Phase 3
NCT00115765	4512083	8260645	Overall Survival (Irinotecan)	panitumumab|oxaliplatin|irinotecan|bevacizumab	Oxaliplatin Based Chemotherapy|Panitumumab|Irinotecan Based Chemotherapy|Bevacizumab	Drug|Drug|Drug|Drug	colorectal neoplasms	Colorectal Cancer	Parallel Assignment	Interventional	Treatment	Randomized	PACCE: Panitumumab Advanced Colorectal Cancer Evaluation Study	4	Hazard Ratio (HR)	1.42	0.257	Regression, Cox	0.77	2.62	95		NA	All	1053	Completed	Phase 3
NCT00115765	4512084	8260646	Objective Tumor Response Through Week 12 (Irinotecan)	panitumumab|oxaliplatin|irinotecan|bevacizumab	Oxaliplatin Based Chemotherapy|Panitumumab|Irinotecan Based Chemotherapy|Bevacizumab	Drug|Drug|Drug|Drug	colorectal neoplasms	Colorectal Cancer	Parallel Assignment	Interventional	Treatment	Randomized	PACCE: Panitumumab Advanced Colorectal Cancer Evaluation Study	4	Odds Ratio (OR)	1.11	0.738	Regression, Logistic	0.6	2.05	95		NA	All	1053	Completed	Phase 3
NCT00115765	4512085	8260650	Overall Survival (Oxaliplatin)	panitumumab|oxaliplatin|irinotecan|bevacizumab	Oxaliplatin Based Chemotherapy|Panitumumab|Irinotecan Based Chemotherapy|Bevacizumab	Drug|Drug|Drug|Drug	colorectal neoplasms	Colorectal Cancer	Parallel Assignment	Interventional	Treatment	Randomized	PACCE: Panitumumab Advanced Colorectal Cancer Evaluation Study	4	Hazard Ratio (HR)	1.43	0.005	Regression, Cox	1.11	1.83	95		NA	All	1053	Completed	Phase 3
NCT00115765	4512086	8260651	Progression-Free Survival (Oxaliplatin)	panitumumab|oxaliplatin|irinotecan|bevacizumab	Oxaliplatin Based Chemotherapy|Panitumumab|Irinotecan Based Chemotherapy|Bevacizumab	Drug|Drug|Drug|Drug	colorectal neoplasms	Colorectal Cancer	Parallel Assignment	Interventional	Treatment	Randomized	PACCE: Panitumumab Advanced Colorectal Cancer Evaluation Study	4	Hazard Ratio (HR)	1.27	0.011	Regression, Cox	1.06	1.52	95		NA	All	1053	Completed	Phase 3
NCT00115934	4512060	8260602	Complications: Total Number Experienced From Stage II Discharge to 14 Months of Age	NA	Blalock-Taussig pulmonary artery shunt|Right ventricular to pulmonary artery shunt	Procedure|Procedure	congenital abnormalities|heart defects, congenital	Heart Defects, Congenital	Parallel Assignment	Interventional	Treatment	Randomized	Comparison of Two Types of Shunts in Infants With Single Ventricle Defect Undergoing Staged Reconstruction--Pediatric Heart Network	2		NA	0.03	Poisson regression					NA	All	555	Completed	Phase 3
NCT00115934	4512061	8260603	Complications: Total Number Experienced From Norwood Discharge to Stage II Discharge	NA	Blalock-Taussig pulmonary artery shunt|Right ventricular to pulmonary artery shunt	Procedure|Procedure	congenital abnormalities|heart defects, congenital	Heart Defects, Congenital	Parallel Assignment	Interventional	Treatment	Randomized	Comparison of Two Types of Shunts in Infants With Single Ventricle Defect Undergoing Staged Reconstruction--Pediatric Heart Network	2		NA	0.002	Poisson Regression					NA	All	555	Completed	Phase 3
NCT00115934	4512062	8260604	Complications: Total Number Experienced During Norwood Hospitalization	NA	Blalock-Taussig pulmonary artery shunt|Right ventricular to pulmonary artery shunt	Procedure|Procedure	congenital abnormalities|heart defects, congenital	Heart Defects, Congenital	Parallel Assignment	Interventional	Treatment	Randomized	Comparison of Two Types of Shunts in Infants With Single Ventricle Defect Undergoing Staged Reconstruction--Pediatric Heart Network	2		NA	0.2	Poisson Regression					NA	All	555	Completed	Phase 3
NCT00115934	4512063	8260605	Unintended Cardiovascular Interventional Procedures	NA	Blalock-Taussig pulmonary artery shunt|Right ventricular to pulmonary artery shunt	Procedure|Procedure	congenital abnormalities|heart defects, congenital	Heart Defects, Congenital	Parallel Assignment	Interventional	Treatment	Randomized	Comparison of Two Types of Shunts in Infants With Single Ventricle Defect Undergoing Staged Reconstruction--Pediatric Heart Network	2		NA	0.003	Poisson regression					NA	All	555	Completed	Phase 3
NCT00115934	4512064	8260606	Angiographic Findings: Right Pulmonary Artery Size	NA	Blalock-Taussig pulmonary artery shunt|Right ventricular to pulmonary artery shunt	Procedure|Procedure	congenital abnormalities|heart defects, congenital	Heart Defects, Congenital	Parallel Assignment	Interventional	Treatment	Randomized	Comparison of Two Types of Shunts in Infants With Single Ventricle Defect Undergoing Staged Reconstruction--Pediatric Heart Network	2		NA	0.001	t-test, 2 sided					NA	All	555	Completed	Phase 3
NCT00115934	4512065	8260607	Angiographic Findings: Left Pulmonary Artery Size	NA	Blalock-Taussig pulmonary artery shunt|Right ventricular to pulmonary artery shunt	Procedure|Procedure	congenital abnormalities|heart defects, congenital	Heart Defects, Congenital	Parallel Assignment	Interventional	Treatment	Randomized	Comparison of Two Types of Shunts in Infants With Single Ventricle Defect Undergoing Staged Reconstruction--Pediatric Heart Network	2		NA	0.54	t-test, 2 sided					NA	All	555	Completed	Phase 3
NCT00115934	4512066	8260608	Echocardiographic Measures of Heart Size and Function: RV Ejection Fraction	NA	Blalock-Taussig pulmonary artery shunt|Right ventricular to pulmonary artery shunt	Procedure|Procedure	congenital abnormalities|heart defects, congenital	Heart Defects, Congenital	Parallel Assignment	Interventional	Treatment	Randomized	Comparison of Two Types of Shunts in Infants With Single Ventricle Defect Undergoing Staged Reconstruction--Pediatric Heart Network	2		NA	0.97	t-test, 2 sided					NA	All	555	Completed	Phase 3
NCT00115934	4512067	8260609	Echocardiographic Measures of Heart Size and Function: RV Ejection Fraction	NA	Blalock-Taussig pulmonary artery shunt|Right ventricular to pulmonary artery shunt	Procedure|Procedure	congenital abnormalities|heart defects, congenital	Heart Defects, Congenital	Parallel Assignment	Interventional	Treatment	Randomized	Comparison of Two Types of Shunts in Infants With Single Ventricle Defect Undergoing Staged Reconstruction--Pediatric Heart Network	2		NA	0.07	t-test, 2 sided					NA	All	555	Completed	Phase 3
NCT00115934	4512068	8260610	Echocardiographic Measures of Heart Size and Function: RV Ejection Fraction	NA	Blalock-Taussig pulmonary artery shunt|Right ventricular to pulmonary artery shunt	Procedure|Procedure	congenital abnormalities|heart defects, congenital	Heart Defects, Congenital	Parallel Assignment	Interventional	Treatment	Randomized	Comparison of Two Types of Shunts in Infants With Single Ventricle Defect Undergoing Staged Reconstruction--Pediatric Heart Network	2		NA	0.001	t-test, 2 sided					NA	All	555	Completed	Phase 3
NCT00115934	4512069	8260611	Echocardiographic Measures of Heart Size and Function: RV End-systolic Volume Indexed to BSA	NA	Blalock-Taussig pulmonary artery shunt|Right ventricular to pulmonary artery shunt	Procedure|Procedure	congenital abnormalities|heart defects, congenital	Heart Defects, Congenital	Parallel Assignment	Interventional	Treatment	Randomized	Comparison of Two Types of Shunts in Infants With Single Ventricle Defect Undergoing Staged Reconstruction--Pediatric Heart Network	2		NA	0.1	Wilcoxon (Mann-Whitney)					NA	All	555	Completed	Phase 3
NCT00115934	4512070	8260612	Echocardiographic Measures of Heart Size and Function: RV End-systolic Volume Indexed to BSA	NA	Blalock-Taussig pulmonary artery shunt|Right ventricular to pulmonary artery shunt	Procedure|Procedure	congenital abnormalities|heart defects, congenital	Heart Defects, Congenital	Parallel Assignment	Interventional	Treatment	Randomized	Comparison of Two Types of Shunts in Infants With Single Ventricle Defect Undergoing Staged Reconstruction--Pediatric Heart Network	2		NA	0.004	Wilcoxon (Mann-Whitney)					NA	All	555	Completed	Phase 3
NCT00115934	4512071	8260613	Echocardiographic Measures of Heart Size and Function: RV End-systolic Volume Indexed to BSA	NA	Blalock-Taussig pulmonary artery shunt|Right ventricular to pulmonary artery shunt	Procedure|Procedure	congenital abnormalities|heart defects, congenital	Heart Defects, Congenital	Parallel Assignment	Interventional	Treatment	Randomized	Comparison of Two Types of Shunts in Infants With Single Ventricle Defect Undergoing Staged Reconstruction--Pediatric Heart Network	2		NA	0.001	Wilcoxon (Mann-Whitney)					NA	All	555	Completed	Phase 3
NCT00115934	4512072	8260614	Echocardiographic Measures of Heart Size and Function: RV End-diastolic Volume Indexed to BSA	NA	Blalock-Taussig pulmonary artery shunt|Right ventricular to pulmonary artery shunt	Procedure|Procedure	congenital abnormalities|heart defects, congenital	Heart Defects, Congenital	Parallel Assignment	Interventional	Treatment	Randomized	Comparison of Two Types of Shunts in Infants With Single Ventricle Defect Undergoing Staged Reconstruction--Pediatric Heart Network	2		NA	0.07	Wilcoxon (Mann-Whitney)					NA	All	555	Completed	Phase 3
NCT00115934	4512073	8260615	Echocardiographic Measures of Heart Size and Function: RV End-diastolic Volume Indexed to BSA	NA	Blalock-Taussig pulmonary artery shunt|Right ventricular to pulmonary artery shunt	Procedure|Procedure	congenital abnormalities|heart defects, congenital	Heart Defects, Congenital	Parallel Assignment	Interventional	Treatment	Randomized	Comparison of Two Types of Shunts in Infants With Single Ventricle Defect Undergoing Staged Reconstruction--Pediatric Heart Network	2		NA	0.009	Wilcoxon (Mann-Whitney)					NA	All	555	Completed	Phase 3
NCT00115934	4512074	8260616	Echocardiographic Measures of Heart Size and Function: Right Ventricle (RV) End-diastolic Volume Indexed to Body Surface Area (BSA)	NA	Blalock-Taussig pulmonary artery shunt|Right ventricular to pulmonary artery shunt	Procedure|Procedure	congenital abnormalities|heart defects, congenital	Heart Defects, Congenital	Parallel Assignment	Interventional	Treatment	Randomized	Comparison of Two Types of Shunts in Infants With Single Ventricle Defect Undergoing Staged Reconstruction--Pediatric Heart Network	2		NA	0.09	Wilcoxon (Mann-Whitney)					NA	All	555	Completed	Phase 3
NCT00115934	4512075	8260617	Proportion of Deaths or Heart Transplants Over Time From Randomization to the End of the Trial	NA	Blalock-Taussig pulmonary artery shunt|Right ventricular to pulmonary artery shunt	Procedure|Procedure	congenital abnormalities|heart defects, congenital	Heart Defects, Congenital	Parallel Assignment	Interventional	Treatment	Randomized	Comparison of Two Types of Shunts in Infants With Single Ventricle Defect Undergoing Staged Reconstruction--Pediatric Heart Network	2		NA	0.06	Log Rank					NA	All	555	Completed	Phase 3
NCT00115934	4512076	8260618	Proportion of Patients Who Died or Received a Heart Transplant	NA	Blalock-Taussig pulmonary artery shunt|Right ventricular to pulmonary artery shunt	Procedure|Procedure	congenital abnormalities|heart defects, congenital	Heart Defects, Congenital	Parallel Assignment	Interventional	Treatment	Randomized	Comparison of Two Types of Shunts in Infants With Single Ventricle Defect Undergoing Staged Reconstruction--Pediatric Heart Network	2	Risk Difference (RD)	-10.1	0.013	Fisher Exact	-17.8	-2.4	95		NA	All	555	Completed	Phase 3
NCT00116207	4512054	8260579	Inflammation	niacinamide|allopurinol|antioxidants	ORAL ANTIOXIDANT	Drug	diabetic neuropathies	Diabetic Autonomic Neuropathy	Parallel Assignment	Interventional	Treatment	Randomized	An Intervention Trial for Cardiac Neuropathy in Type 1 Diabetes	2		NA	0.83	ANOVA					NA	All	44	Completed	Phase 3
NCT00116207	4512055	8260580	Systemic Oxidative Stress	niacinamide|allopurinol|antioxidants	ORAL ANTIOXIDANT	Drug	diabetic neuropathies	Diabetic Autonomic Neuropathy	Parallel Assignment	Interventional	Treatment	Randomized	An Intervention Trial for Cardiac Neuropathy in Type 1 Diabetes	2		NA	0.24	ANOVA					NA	All	44	Completed	Phase 3
NCT00116207	4512056	8260581	Global Coronary Flow Reserve as a Measure of Endothelial Function	niacinamide|allopurinol|antioxidants	ORAL ANTIOXIDANT	Drug	diabetic neuropathies	Diabetic Autonomic Neuropathy	Parallel Assignment	Interventional	Treatment	Randomized	An Intervention Trial for Cardiac Neuropathy in Type 1 Diabetes	2		NA	0.82	ANOVA					NA	All	44	Completed	Phase 3
NCT00116207	4512057	8260581	Global Coronary Flow Reserve as a Measure of Endothelial Function	niacinamide|allopurinol|antioxidants	ORAL ANTIOXIDANT	Drug	diabetic neuropathies	Diabetic Autonomic Neuropathy	Parallel Assignment	Interventional	Treatment	Randomized	An Intervention Trial for Cardiac Neuropathy in Type 1 Diabetes	2		NA	0.52	ANOVA					NA	All	44	Completed	Phase 3
NCT00116207	4512058	8260582	Global [11C]HED Retention Index (RI)	niacinamide|allopurinol|antioxidants	ORAL ANTIOXIDANT	Drug	diabetic neuropathies	Diabetic Autonomic Neuropathy	Parallel Assignment	Interventional	Treatment	Randomized	An Intervention Trial for Cardiac Neuropathy in Type 1 Diabetes	2		NA	0.045	ANOVA					NA	All	44	Completed	Phase 3
NCT00116207	4512059	8260582	Global [11C]HED Retention Index (RI)	niacinamide|allopurinol|antioxidants	ORAL ANTIOXIDANT	Drug	diabetic neuropathies	Diabetic Autonomic Neuropathy	Parallel Assignment	Interventional	Treatment	Randomized	An Intervention Trial for Cardiac Neuropathy in Type 1 Diabetes	2		NA	0.32	ANOVA					NA	All	44	Completed	Phase 3
NCT00116428	4512031	8260552	The Percentage of Chronic Success of the NAVISTAR THERMOCOOL Catheter for the Treatment of Symptomatic Paroxysmal Atrial Fibrillation (PAF)	anti-arrhythmia agents	NAVISTAR® THERMOCOOL® Catheter|Antiarrhythmic drug	Device|Drug	atrial fibrillation|heart diseases	Arrhythmia|Atrial Fibrillation|Heart Diseases	Parallel Assignment	Interventional	Treatment	Randomized	NAVISTAR® THERMOCOOL® Catheter for the Radiofrequency Ablation of Symptomatic Paroxysmal Atrial Fibrillation	2		NA	0.001	Log Rank					NA	All	167	Completed	Phase 3
NCT00116584	4512028	8260540	Change in Respiratory Distress Assessment Instrument (RDAI) Scores in Oxygen and Heliox Groups at Different Times	NA	heliox|oxygen	Drug|Drug	bronchiolitis	Bronchiolitis	Parallel Assignment	Interventional	Treatment	Randomized	Heliox-Driven Racemic Epinephrine in Treatment of Bronchiolitis in Pediatric ED Patients	2		NA	0.05	Wilcoxon (Mann-Whitney)					NA	All	72	Completed	Phase 3
NCT00116584	4512029	8260541	Change in Modified Wood's Clinical Bronchiolitis Score (MWCBS) Between Oxygen and Heliox Groups at Various Times	NA	heliox|oxygen	Drug|Drug	bronchiolitis	Bronchiolitis	Parallel Assignment	Interventional	Treatment	Randomized	Heliox-Driven Racemic Epinephrine in Treatment of Bronchiolitis in Pediatric ED Patients	2		NA	0.05	Wilcoxon (Mann-Whitney)					NA	All	72	Completed	Phase 3
NCT00116584	4512030	8260542	Change in Modified Wood's Clinical Asthma Score (M-WCAS) From Baseline to 240 Minutes	NA	heliox|oxygen	Drug|Drug	bronchiolitis	Bronchiolitis	Parallel Assignment	Interventional	Treatment	Randomized	Heliox-Driven Racemic Epinephrine in Treatment of Bronchiolitis in Pediatric ED Patients	2		NA	0.05	Fisher Exact					NA	All	72	Completed	Phase 3
NCT00116753	4512011	8260527	Number of Participants With Testosterone <=0.5 ng/mL at Day 28	NA	Degarelix|Degarelix|Degarelix	Drug|Drug|Drug	prostatic neoplasms	Prostate Cancer	Parallel Assignment	Interventional	Treatment	Randomized	A Comparative Study of Degarelix Three-month Depot in Three Different Dosing Regimens in Patients With Prostate Cancer	3	Percentage of participants	97.9	NA		94	100	95		NA	Male	460	Completed	Phase 2
NCT00116753	4512013	8260527	Number of Participants With Testosterone <=0.5 ng/mL at Day 28	NA	Degarelix|Degarelix|Degarelix	Drug|Drug|Drug	prostatic neoplasms	Prostate Cancer	Parallel Assignment	Interventional	Treatment	Randomized	A Comparative Study of Degarelix Three-month Depot in Three Different Dosing Regimens in Patients With Prostate Cancer	3	Percentage of participants	97.3	NA		93	99	95		NA	Male	460	Completed	Phase 2
NCT00116753	4512012	8260527	Number of Participants With Testosterone <=0.5 ng/mL at Day 28	NA	Degarelix|Degarelix|Degarelix	Drug|Drug|Drug	prostatic neoplasms	Prostate Cancer	Parallel Assignment	Interventional	Treatment	Randomized	A Comparative Study of Degarelix Three-month Depot in Three Different Dosing Regimens in Patients With Prostate Cancer	3	Percentage of participants	97.9	NA		94	100	95		NA	Male	460	Completed	Phase 2
NCT00116753	4512015	8260528	Number of Participants With Testosterone Level <=0.5 ng/mL After the Dose at Day 28 Until the End of the Study	NA	Degarelix|Degarelix|Degarelix	Drug|Drug|Drug	prostatic neoplasms	Prostate Cancer	Parallel Assignment	Interventional	Treatment	Randomized	A Comparative Study of Degarelix Three-month Depot in Three Different Dosing Regimens in Patients With Prostate Cancer	3		NA	0.2579	Mantel Haenszel					NA	Male	460	Completed	Phase 2
NCT00116753	4512017	8260528	Number of Participants With Testosterone Level <=0.5 ng/mL After the Dose at Day 28 Until the End of the Study	NA	Degarelix|Degarelix|Degarelix	Drug|Drug|Drug	prostatic neoplasms	Prostate Cancer	Parallel Assignment	Interventional	Treatment	Randomized	A Comparative Study of Degarelix Three-month Depot in Three Different Dosing Regimens in Patients With Prostate Cancer	3		NA	0.383	Mantel Haenszel					NA	Male	460	Completed	Phase 2
NCT00116753	4512014	8260528	Number of Participants With Testosterone Level <=0.5 ng/mL After the Dose at Day 28 Until the End of the Study	NA	Degarelix|Degarelix|Degarelix	Drug|Drug|Drug	prostatic neoplasms	Prostate Cancer	Parallel Assignment	Interventional	Treatment	Randomized	A Comparative Study of Degarelix Three-month Depot in Three Different Dosing Regimens in Patients With Prostate Cancer	3		NA	0.2072	Mantel Haenszel					NA	Male	460	Completed	Phase 2
NCT00116753	4512016	8260528	Number of Participants With Testosterone Level <=0.5 ng/mL After the Dose at Day 28 Until the End of the Study	NA	Degarelix|Degarelix|Degarelix	Drug|Drug|Drug	prostatic neoplasms	Prostate Cancer	Parallel Assignment	Interventional	Treatment	Randomized	A Comparative Study of Degarelix Three-month Depot in Three Different Dosing Regimens in Patients With Prostate Cancer	3		NA	0.9587	Mantel Haenszel					NA	Male	460	Completed	Phase 2
NCT00116753	4512020	8260528	Number of Participants With Testosterone Level <=0.5 ng/mL After the Dose at Day 28 Until the End of the Study	NA	Degarelix|Degarelix|Degarelix	Drug|Drug|Drug	prostatic neoplasms	Prostate Cancer	Parallel Assignment	Interventional	Treatment	Randomized	A Comparative Study of Degarelix Three-month Depot in Three Different Dosing Regimens in Patients With Prostate Cancer	3	Percentage of participants	80.7	NA		72	88	96.5		NA	Male	460	Completed	Phase 2
NCT00116753	4512018	8260528	Number of Participants With Testosterone Level <=0.5 ng/mL After the Dose at Day 28 Until the End of the Study	NA	Degarelix|Degarelix|Degarelix	Drug|Drug|Drug	prostatic neoplasms	Prostate Cancer	Parallel Assignment	Interventional	Treatment	Randomized	A Comparative Study of Degarelix Three-month Depot in Three Different Dosing Regimens in Patients With Prostate Cancer	3	Percentage of participants	86	NA		78	92	96.5		NA	Male	460	Completed	Phase 2
NCT00116753	4512019	8260528	Number of Participants With Testosterone Level <=0.5 ng/mL After the Dose at Day 28 Until the End of the Study	NA	Degarelix|Degarelix|Degarelix	Drug|Drug|Drug	prostatic neoplasms	Prostate Cancer	Parallel Assignment	Interventional	Treatment	Randomized	A Comparative Study of Degarelix Three-month Depot in Three Different Dosing Regimens in Patients With Prostate Cancer	3	Percentage of participants	80.2	NA		72	87	96.5		NA	Male	460	Completed	Phase 2
NCT00116753	4512027	8260529	Number of Participants With Testosterone Level <=0.5 ng/mL From Day 28 Until the End of the Study	NA	Degarelix|Degarelix|Degarelix	Drug|Drug|Drug	prostatic neoplasms	Prostate Cancer	Parallel Assignment	Interventional	Treatment	Randomized	A Comparative Study of Degarelix Three-month Depot in Three Different Dosing Regimens in Patients With Prostate Cancer	3	Percentage of partcipants	78.3	NA		69	86	96.5		NA	Male	460	Completed	Phase 2
NCT00116753	4512025	8260529	Number of Participants With Testosterone Level <=0.5 ng/mL From Day 28 Until the End of the Study	NA	Degarelix|Degarelix|Degarelix	Drug|Drug|Drug	prostatic neoplasms	Prostate Cancer	Parallel Assignment	Interventional	Treatment	Randomized	A Comparative Study of Degarelix Three-month Depot in Three Different Dosing Regimens in Patients With Prostate Cancer	3	Percentage of participants	85.3	NA		77	91	96.5		NA	Male	460	Completed	Phase 2
NCT00116753	4512023	8260529	Number of Participants With Testosterone Level <=0.5 ng/mL From Day 28 Until the End of the Study	NA	Degarelix|Degarelix|Degarelix	Drug|Drug|Drug	prostatic neoplasms	Prostate Cancer	Parallel Assignment	Interventional	Treatment	Randomized	A Comparative Study of Degarelix Three-month Depot in Three Different Dosing Regimens in Patients With Prostate Cancer	3		NA	0.7797	Mantel Haenszel					NA	Male	460	Completed	Phase 2
NCT00116753	4512022	8260529	Number of Participants With Testosterone Level <=0.5 ng/mL From Day 28 Until the End of the Study	NA	Degarelix|Degarelix|Degarelix	Drug|Drug|Drug	prostatic neoplasms	Prostate Cancer	Parallel Assignment	Interventional	Treatment	Randomized	A Comparative Study of Degarelix Three-month Depot in Three Different Dosing Regimens in Patients With Prostate Cancer	3		NA	0.1557	Mantel Haenszel					NA	Male	460	Completed	Phase 2
NCT00116753	4512026	8260529	Number of Participants With Testosterone Level <=0.5 ng/mL From Day 28 Until the End of the Study	NA	Degarelix|Degarelix|Degarelix	Drug|Drug|Drug	prostatic neoplasms	Prostate Cancer	Parallel Assignment	Interventional	Treatment	Randomized	A Comparative Study of Degarelix Three-month Depot in Three Different Dosing Regimens in Patients With Prostate Cancer	3	Percentage of participants	79.5	NA		71	87	96.5		NA	Male	460	Completed	Phase 2
NCT00116753	4512024	8260529	Number of Participants With Testosterone Level <=0.5 ng/mL From Day 28 Until the End of the Study	NA	Degarelix|Degarelix|Degarelix	Drug|Drug|Drug	prostatic neoplasms	Prostate Cancer	Parallel Assignment	Interventional	Treatment	Randomized	A Comparative Study of Degarelix Three-month Depot in Three Different Dosing Regimens in Patients With Prostate Cancer	3		NA	0.3022	Mantel Haenszel					NA	Male	460	Completed	Phase 2
NCT00116753	4512021	8260529	Number of Participants With Testosterone Level <=0.5 ng/mL From Day 28 Until the End of the Study	NA	Degarelix|Degarelix|Degarelix	Drug|Drug|Drug	prostatic neoplasms	Prostate Cancer	Parallel Assignment	Interventional	Treatment	Randomized	A Comparative Study of Degarelix Three-month Depot in Three Different Dosing Regimens in Patients With Prostate Cancer	3		NA	0.2208	Mantel Haenszel					NA	Male	460	Completed	Phase 2
NCT00116779	4512002	8260521	Days to 50 Percent and 90 Percent Reduction in Prostate-Specific Antigen	NA	Degarelix	Drug	prostatic neoplasms	Prostate Cancer	Parallel Assignment	Interventional	Treatment	Randomized	A Parallel Group Comparison of the Efficacy and Safety of Degarelix at Two Different Dosing Regimens in Patients With Prostate Cancer	2		NA	0.778	Log Rank					NA	Male	127	Completed	Phase 2
NCT00116779	4512003	8260521	Days to 50 Percent and 90 Percent Reduction in Prostate-Specific Antigen	NA	Degarelix	Drug	prostatic neoplasms	Prostate Cancer	Parallel Assignment	Interventional	Treatment	Randomized	A Parallel Group Comparison of the Efficacy and Safety of Degarelix at Two Different Dosing Regimens in Patients With Prostate Cancer	2		NA	0.904	Log Rank					NA	Male	127	Completed	Phase 2
NCT00116779	4512004	8260522	Number of Participants With Testosterone Level <= 0.5 Nanogram/Milliliter From Day 28 to Day 364 for Participants With Testosterone <= 0.5 Nanogram/Milliliter at Day 28	NA	Degarelix	Drug	prostatic neoplasms	Prostate Cancer	Parallel Assignment	Interventional	Treatment	Randomized	A Parallel Group Comparison of the Efficacy and Safety of Degarelix at Two Different Dosing Regimens in Patients With Prostate Cancer	2	Percentage of participants	98	NA		87	100	95		NA	Male	127	Completed	Phase 2
NCT00116779	4512005	8260522	Number of Participants With Testosterone Level <= 0.5 Nanogram/Milliliter From Day 28 to Day 364 for Participants With Testosterone <= 0.5 Nanogram/Milliliter at Day 28	NA	Degarelix	Drug	prostatic neoplasms	Prostate Cancer	Parallel Assignment	Interventional	Treatment	Randomized	A Parallel Group Comparison of the Efficacy and Safety of Degarelix at Two Different Dosing Regimens in Patients With Prostate Cancer	2	Percentage of participants	93	NA		82	99	95		NA	Male	127	Completed	Phase 2
NCT00116779	4512007	8260523	Number of Participants With Testosterone <= 0.5 Nanogram/Milliliter at Day 3.	NA	Degarelix	Drug	prostatic neoplasms	Prostate Cancer	Parallel Assignment	Interventional	Treatment	Randomized	A Parallel Group Comparison of the Efficacy and Safety of Degarelix at Two Different Dosing Regimens in Patients With Prostate Cancer	2	Percentage of participants	89	NA		78	95	95		NA	Male	127	Completed	Phase 2
NCT00116779	4512006	8260523	Number of Participants With Testosterone <= 0.5 Nanogram/Milliliter at Day 3.	NA	Degarelix	Drug	prostatic neoplasms	Prostate Cancer	Parallel Assignment	Interventional	Treatment	Randomized	A Parallel Group Comparison of the Efficacy and Safety of Degarelix at Two Different Dosing Regimens in Patients With Prostate Cancer	2		NA	0.8413	Chi-squared					NA	Male	127	Completed	Phase 2
NCT00116779	4512008	8260523	Number of Participants With Testosterone <= 0.5 Nanogram/Milliliter at Day 3.	NA	Degarelix	Drug	prostatic neoplasms	Prostate Cancer	Parallel Assignment	Interventional	Treatment	Randomized	A Parallel Group Comparison of the Efficacy and Safety of Degarelix at Two Different Dosing Regimens in Patients With Prostate Cancer	2	Percentage of participants	90	NA		79	96	95		NA	Male	127	Completed	Phase 2
NCT00116779	4512009	8260524	Number of Participants With Testosterone <=0.5 Nanogram/Milliliter From Day 28 to Day 364	NA	Degarelix	Drug	prostatic neoplasms	Prostate Cancer	Parallel Assignment	Interventional	Treatment	Randomized	A Parallel Group Comparison of the Efficacy and Safety of Degarelix at Two Different Dosing Regimens in Patients With Prostate Cancer	2	Percentage of participants	77	NA		64	88	95		NA	Male	127	Completed	Phase 2
NCT00116779	4512010	8260524	Number of Participants With Testosterone <=0.5 Nanogram/Milliliter From Day 28 to Day 364	NA	Degarelix	Drug	prostatic neoplasms	Prostate Cancer	Parallel Assignment	Interventional	Treatment	Randomized	A Parallel Group Comparison of the Efficacy and Safety of Degarelix at Two Different Dosing Regimens in Patients With Prostate Cancer	2	Percentage of participants	86	NA		73	94	95		NA	Male	127	Completed	Phase 2
NCT00116805	4511988	8260489	Percentage of Participants With HBsAg Loss or Seroconversion to Anti-HBs at Week 96	adefovir dipivoxil|emtricitabine, tenofovir disoproxil fumarate drug combination	TDF|ADV|TDF placebo|ADV placebo|FTC/TDF	Drug|Drug|Drug|Drug|Drug	hepatitis a|hepatitis b|hepatitis b, chronic|hepatitis|hepatitis, chronic	Chronic Hepatitis B	Parallel Assignment	Interventional	Treatment	Randomized	A Study to Compare Tenofovir Disoproxil Fumarate Versus Adefovir Dipivoxil for the Treatment of HBeAg-Positive Chronic Hepatitis B	2	Difference in proportions	0.9	0.733	Z-test	-4.2	5.9	95	Standard Error of the Mean	2.6	All	266	Completed	Phase 3
NCT00116805	4511989	8260489	Percentage of Participants With HBsAg Loss or Seroconversion to Anti-HBs at Week 96	adefovir dipivoxil|emtricitabine, tenofovir disoproxil fumarate drug combination	TDF|ADV|TDF placebo|ADV placebo|FTC/TDF	Drug|Drug|Drug|Drug|Drug	hepatitis a|hepatitis b|hepatitis b, chronic|hepatitis|hepatitis, chronic	Chronic Hepatitis B	Parallel Assignment	Interventional	Treatment	Randomized	A Study to Compare Tenofovir Disoproxil Fumarate Versus Adefovir Dipivoxil for the Treatment of HBeAg-Positive Chronic Hepatitis B	2	Difference in proportions	0.9	0.757	Z-test	-4.8	6.5	95	Standard Error of the Mean	2.9	All	266	Completed	Phase 3
NCT00116805	4511990	8260490	Percentage of Participants With Hepatitis B S-Antigen (HBsAg) Loss or Seroconversion at Week 48	adefovir dipivoxil|emtricitabine, tenofovir disoproxil fumarate drug combination	TDF|ADV|TDF placebo|ADV placebo|FTC/TDF	Drug|Drug|Drug|Drug|Drug	hepatitis a|hepatitis b|hepatitis b, chronic|hepatitis|hepatitis, chronic	Chronic Hepatitis B	Parallel Assignment	Interventional	Treatment	Randomized	A Study to Compare Tenofovir Disoproxil Fumarate Versus Adefovir Dipivoxil for the Treatment of HBeAg-Positive Chronic Hepatitis B	2	Difference in proportions	4.3	0.148	Z-test	-1.5	10.2	95	Standard Error of the Mean	3	All	266	Completed	Phase 3
NCT00116805	4511991	8260490	Percentage of Participants With Hepatitis B S-Antigen (HBsAg) Loss or Seroconversion at Week 48	adefovir dipivoxil|emtricitabine, tenofovir disoproxil fumarate drug combination	TDF|ADV|TDF placebo|ADV placebo|FTC/TDF	Drug|Drug|Drug|Drug|Drug	hepatitis a|hepatitis b|hepatitis b, chronic|hepatitis|hepatitis, chronic	Chronic Hepatitis B	Parallel Assignment	Interventional	Treatment	Randomized	A Study to Compare Tenofovir Disoproxil Fumarate Versus Adefovir Dipivoxil for the Treatment of HBeAg-Positive Chronic Hepatitis B	2	Difference in proportions	10.9	0.018	Z-test	1.9	19.9	95	Standard Error of the Mean	4.6	All	266	Completed	Phase 3
NCT00116805	4511993	8260491	Percentage of Participants With HBeAg Loss or Seroconversion to Anti-HBe at Week 96	adefovir dipivoxil|emtricitabine, tenofovir disoproxil fumarate drug combination	TDF|ADV|TDF placebo|ADV placebo|FTC/TDF	Drug|Drug|Drug|Drug|Drug	hepatitis a|hepatitis b|hepatitis b, chronic|hepatitis|hepatitis, chronic	Chronic Hepatitis B	Parallel Assignment	Interventional	Treatment	Randomized	A Study to Compare Tenofovir Disoproxil Fumarate Versus Adefovir Dipivoxil for the Treatment of HBeAg-Positive Chronic Hepatitis B	2	Difference in proportions	0.3	0.963	Z-test	-11.3	11.9	95	Standard Error of the Mean	5.9	All	266	Completed	Phase 3
NCT00116805	4511992	8260491	Percentage of Participants With HBeAg Loss or Seroconversion to Anti-HBe at Week 96	adefovir dipivoxil|emtricitabine, tenofovir disoproxil fumarate drug combination	TDF|ADV|TDF placebo|ADV placebo|FTC/TDF	Drug|Drug|Drug|Drug|Drug	hepatitis a|hepatitis b|hepatitis b, chronic|hepatitis|hepatitis, chronic	Chronic Hepatitis B	Parallel Assignment	Interventional	Treatment	Randomized	A Study to Compare Tenofovir Disoproxil Fumarate Versus Adefovir Dipivoxil for the Treatment of HBeAg-Positive Chronic Hepatitis B	2	Difference in proportions	0.7	0.904	Z-test	-10.4	11.7	95	Standard Error of the Mean	5.6	All	266	Completed	Phase 3
NCT00116805	4511994	8260492	Percentage of Participants With Hepatitis B e Antigen (HBeAg) Loss/Seroconversion at Week 48	adefovir dipivoxil|emtricitabine, tenofovir disoproxil fumarate drug combination	TDF|ADV|TDF placebo|ADV placebo|FTC/TDF	Drug|Drug|Drug|Drug|Drug	hepatitis a|hepatitis b|hepatitis b, chronic|hepatitis|hepatitis, chronic	Chronic Hepatitis B	Parallel Assignment	Interventional	Treatment	Randomized	A Study to Compare Tenofovir Disoproxil Fumarate Versus Adefovir Dipivoxil for the Treatment of HBeAg-Positive Chronic Hepatitis B	2	Difference in proportions	4.7	0.363	Z-test	-5.5	14.9	95	Standard Error of the Mean	5.2	All	266	Completed	Phase 3
NCT00116805	4511995	8260492	Percentage of Participants With Hepatitis B e Antigen (HBeAg) Loss/Seroconversion at Week 48	adefovir dipivoxil|emtricitabine, tenofovir disoproxil fumarate drug combination	TDF|ADV|TDF placebo|ADV placebo|FTC/TDF	Drug|Drug|Drug|Drug|Drug	hepatitis a|hepatitis b|hepatitis b, chronic|hepatitis|hepatitis, chronic	Chronic Hepatitis B	Parallel Assignment	Interventional	Treatment	Randomized	A Study to Compare Tenofovir Disoproxil Fumarate Versus Adefovir Dipivoxil for the Treatment of HBeAg-Positive Chronic Hepatitis B	2	Difference in proportions	6.1	0.245	Z-test	-4.2	16.4	95	Standard Error of the Mean	5.3	All	266	Completed	Phase 3
NCT00116805	4511996	8260497	Percentage of Participants With ALT Normalization at Week 96	adefovir dipivoxil|emtricitabine, tenofovir disoproxil fumarate drug combination	TDF|ADV|TDF placebo|ADV placebo|FTC/TDF	Drug|Drug|Drug|Drug|Drug	hepatitis a|hepatitis b|hepatitis b, chronic|hepatitis|hepatitis, chronic	Chronic Hepatitis B	Parallel Assignment	Interventional	Treatment	Randomized	A Study to Compare Tenofovir Disoproxil Fumarate Versus Adefovir Dipivoxil for the Treatment of HBeAg-Positive Chronic Hepatitis B	2	Difference in proportions	-9.8	0.1	Z-test	-21.5	1.9	95	Standard Error of the Mean	6	All	266	Completed	Phase 3
NCT00116805	4511997	8260498	Percentage of Participants With Alanine Aminotransferase (ALT) Normalization at Week 48	adefovir dipivoxil|emtricitabine, tenofovir disoproxil fumarate drug combination	TDF|ADV|TDF placebo|ADV placebo|FTC/TDF	Drug|Drug|Drug|Drug|Drug	hepatitis a|hepatitis b|hepatitis b, chronic|hepatitis|hepatitis, chronic	Chronic Hepatitis B	Parallel Assignment	Interventional	Treatment	Randomized	A Study to Compare Tenofovir Disoproxil Fumarate Versus Adefovir Dipivoxil for the Treatment of HBeAg-Positive Chronic Hepatitis B	2	Difference in proportions	13.6	0.032	Z-test	1.1	26.1	95	Standard Error of the Mean	6.4	All	266	Completed	Phase 3
NCT00116805	4511998	8260504	Percentage of Participants With Histological Response at Week 48	adefovir dipivoxil|emtricitabine, tenofovir disoproxil fumarate drug combination	TDF|ADV|TDF placebo|ADV placebo|FTC/TDF	Drug|Drug|Drug|Drug|Drug	hepatitis a|hepatitis b|hepatitis b, chronic|hepatitis|hepatitis, chronic	Chronic Hepatitis B	Parallel Assignment	Interventional	Treatment	Randomized	A Study to Compare Tenofovir Disoproxil Fumarate Versus Adefovir Dipivoxil for the Treatment of HBeAg-Positive Chronic Hepatitis B	2	Difference in proportions	5.8	0.32	Z-test	-5.6	17.2	95	Standard Error of the Mean	5.8	All	266	Completed	Phase 3
NCT00116805	4511999	8260509	Percentage of Participants With HBV DNA < 400 Copies/mL at Week 96	adefovir dipivoxil|emtricitabine, tenofovir disoproxil fumarate drug combination	TDF|ADV|TDF placebo|ADV placebo|FTC/TDF	Drug|Drug|Drug|Drug|Drug	hepatitis a|hepatitis b|hepatitis b, chronic|hepatitis|hepatitis, chronic	Chronic Hepatitis B	Parallel Assignment	Interventional	Treatment	Randomized	A Study to Compare Tenofovir Disoproxil Fumarate Versus Adefovir Dipivoxil for the Treatment of HBeAg-Positive Chronic Hepatitis B	2	Difference in proportions	-1.4	0.801	Z-test	-12	9.3	95	Standard Error of the Mean	5.4	All	266	Completed	Phase 3
NCT00116805	4512000	8260510	Percentage of Participants With HBV DNA < 400 Copies/mL at Week 48	adefovir dipivoxil|emtricitabine, tenofovir disoproxil fumarate drug combination	TDF|ADV|TDF placebo|ADV placebo|FTC/TDF	Drug|Drug|Drug|Drug|Drug	hepatitis a|hepatitis b|hepatitis b, chronic|hepatitis|hepatitis, chronic	Chronic Hepatitis B	Parallel Assignment	Interventional	Treatment	Randomized	A Study to Compare Tenofovir Disoproxil Fumarate Versus Adefovir Dipivoxil for the Treatment of HBeAg-Positive Chronic Hepatitis B	2	Difference in proportions	63.1	0.001	Z-test	53.8	72.3	95	Standard Error of the Mean	4.7	All	266	Completed	Phase 3
NCT00116805	4512001	8260511	Percentage of Participants With HBV DNA < 400 Copies/mL and Histological Improvement (2-point Reduction in Knodell Necroinflammatory Score Without Worsening in Knodell Fibrosis Score) at Week 48	adefovir dipivoxil|emtricitabine, tenofovir disoproxil fumarate drug combination	TDF|ADV|TDF placebo|ADV placebo|FTC/TDF	Drug|Drug|Drug|Drug|Drug	hepatitis a|hepatitis b|hepatitis b, chronic|hepatitis|hepatitis, chronic	Chronic Hepatitis B	Parallel Assignment	Interventional	Treatment	Randomized	A Study to Compare Tenofovir Disoproxil Fumarate Versus Adefovir Dipivoxil for the Treatment of HBeAg-Positive Chronic Hepatitis B	2	Difference in proportions	54.1	0.001	Z-test	44.6	63.6	95	Standard Error of the Mean	4.8	All	266	Completed	Phase 3
NCT00116831	4511962	8260445	Change From Baseline to Month 18 in LDL-c/HDL-c Ratio	glipizide|rosiglitazone	Glipizide|rosiglitazone maleate	Drug|Drug	atherosclerosis	Atherosclerosis	Parallel Assignment	Interventional	Treatment	Randomized	Rosiglitazone Versus a Sulfonylurea On Progression Of Atherosclerosis In Patients With Heart Disease And Type 2 Diabetes	2	Treatment difference (RSG-GLP)	0.14	NA				95		NA	All	672	Completed	Phase 3
NCT00116831	4511963	8260446	Change From Baseline to Month 18 in Total Cholesterol/HDL-c Ratio	glipizide|rosiglitazone	Glipizide|rosiglitazone maleate	Drug|Drug	atherosclerosis	Atherosclerosis	Parallel Assignment	Interventional	Treatment	Randomized	Rosiglitazone Versus a Sulfonylurea On Progression Of Atherosclerosis In Patients With Heart Disease And Type 2 Diabetes	2	Treatment difference (RSG-GLP)	0.118	NA				95		NA	All	672	Completed	Phase 3
NCT00116831	4511964	8260447	Change From Baseline to Month 18 in LDL-c Peak Particle Density Measured by LDL Relative Flotation	glipizide|rosiglitazone	Glipizide|rosiglitazone maleate	Drug|Drug	atherosclerosis	Atherosclerosis	Parallel Assignment	Interventional	Treatment	Randomized	Rosiglitazone Versus a Sulfonylurea On Progression Of Atherosclerosis In Patients With Heart Disease And Type 2 Diabetes	2	Treatment difference (RSG-GLP)	0.0164	NA				95		NA	All	672	Completed	Phase 3
NCT00116831	4511965	8260448	Percent Change From Baseline to Month 18 in Apoprotein B (apoB)	glipizide|rosiglitazone	Glipizide|rosiglitazone maleate	Drug|Drug	atherosclerosis	Atherosclerosis	Parallel Assignment	Interventional	Treatment	Randomized	Rosiglitazone Versus a Sulfonylurea On Progression Of Atherosclerosis In Patients With Heart Disease And Type 2 Diabetes	2	Treatment difference (RSG-GLP)	-0.462	NA				95		NA	All	672	Completed	Phase 3
NCT00116831	4511966	8260449	Percent Change From Baseline to Month 18 in Free Fatty Acids (FFA)	glipizide|rosiglitazone	Glipizide|rosiglitazone maleate	Drug|Drug	atherosclerosis	Atherosclerosis	Parallel Assignment	Interventional	Treatment	Randomized	Rosiglitazone Versus a Sulfonylurea On Progression Of Atherosclerosis In Patients With Heart Disease And Type 2 Diabetes	2	Treatment difference (RSG-GLP)	-14.478	NA				95		NA	All	672	Completed	Phase 3
NCT00116831	4511967	8260450	Percent Change From Baseline to Month 18 in Triglycerides (TG)	glipizide|rosiglitazone	Glipizide|rosiglitazone maleate	Drug|Drug	atherosclerosis	Atherosclerosis	Parallel Assignment	Interventional	Treatment	Randomized	Rosiglitazone Versus a Sulfonylurea On Progression Of Atherosclerosis In Patients With Heart Disease And Type 2 Diabetes	2	Treatment difference (RSG-GLP)	-6.768	NA				95		NA	All	672	Completed	Phase 3
NCT00116831	4511968	8260451	Percent Change From Baseline to Month 18 in Low Density Lipoprotein Cholesterol (LDL-c)	glipizide|rosiglitazone	Glipizide|rosiglitazone maleate	Drug|Drug	atherosclerosis	Atherosclerosis	Parallel Assignment	Interventional	Treatment	Randomized	Rosiglitazone Versus a Sulfonylurea On Progression Of Atherosclerosis In Patients With Heart Disease And Type 2 Diabetes	2	Treatment difference (RSG-GLP)	11.728	NA				95		NA	All	672	Completed	Phase 3
NCT00116831	4511969	8260452	Percent Change From Baseline to Month 18 in HDL-3	glipizide|rosiglitazone	Glipizide|rosiglitazone maleate	Drug|Drug	atherosclerosis	Atherosclerosis	Parallel Assignment	Interventional	Treatment	Randomized	Rosiglitazone Versus a Sulfonylurea On Progression Of Atherosclerosis In Patients With Heart Disease And Type 2 Diabetes	2	Treatment difference (RSG-GLP)	3.998	NA				95		NA	All	672	Completed	Phase 3
NCT00116831	4511970	8260453	Percent Change From Baseline to Month 18 in HDL-2	glipizide|rosiglitazone	Glipizide|rosiglitazone maleate	Drug|Drug	atherosclerosis	Atherosclerosis	Parallel Assignment	Interventional	Treatment	Randomized	Rosiglitazone Versus a Sulfonylurea On Progression Of Atherosclerosis In Patients With Heart Disease And Type 2 Diabetes	2	Treatment difference (RSG-GLP)	15.731	NA				95		NA	All	672	Completed	Phase 3
NCT00116831	4511971	8260454	Percent Change From Baseline to Month 18 in High Density Lipoprotein Cholesterol (HDL-c)	glipizide|rosiglitazone	Glipizide|rosiglitazone maleate	Drug|Drug	atherosclerosis	Atherosclerosis	Parallel Assignment	Interventional	Treatment	Randomized	Rosiglitazone Versus a Sulfonylurea On Progression Of Atherosclerosis In Patients With Heart Disease And Type 2 Diabetes	2	Treatment difference (RSG-GLP)	7.316	NA				95		NA	All	672	Completed	Phase 3
NCT00116831	4511972	8260455	Percent Change From Baseline to Month 18 in Total Cholesterol (TC)	glipizide|rosiglitazone	Glipizide|rosiglitazone maleate	Drug|Drug	atherosclerosis	Atherosclerosis	Parallel Assignment	Interventional	Treatment	Randomized	Rosiglitazone Versus a Sulfonylurea On Progression Of Atherosclerosis In Patients With Heart Disease And Type 2 Diabetes	2	Treatment difference (RSG-GLP)	7.642	NA				95		NA	All	672	Completed	Phase 3
NCT00116831	4511973	8260456	Model Adjusted Percent Change in Brain Natriuretic Peptide (BNP) From Baseline to Month 18	glipizide|rosiglitazone	Glipizide|rosiglitazone maleate	Drug|Drug	atherosclerosis	Atherosclerosis	Parallel Assignment	Interventional	Treatment	Randomized	Rosiglitazone Versus a Sulfonylurea On Progression Of Atherosclerosis In Patients With Heart Disease And Type 2 Diabetes	2	Ratio to GLP as % difference from GLP	30.591	NA				95		NA	All	672	Completed	Phase 3
NCT00116831	4511974	8260458	Repeated Measures Analysis of Percent Change in MMP 9 From Baseline to Month 18	glipizide|rosiglitazone	Glipizide|rosiglitazone maleate	Drug|Drug	atherosclerosis	Atherosclerosis	Parallel Assignment	Interventional	Treatment	Randomized	Rosiglitazone Versus a Sulfonylurea On Progression Of Atherosclerosis In Patients With Heart Disease And Type 2 Diabetes	2	Treatment difference (RSG-GLP)	-16.9	NA				95		NA	All	672	Completed	Phase 3
NCT00116831	4511975	8260459	Repeated Measures Analysis of Percent Change in hsCRP From Baseline to Month 18	glipizide|rosiglitazone	Glipizide|rosiglitazone maleate	Drug|Drug	atherosclerosis	Atherosclerosis	Parallel Assignment	Interventional	Treatment	Randomized	Rosiglitazone Versus a Sulfonylurea On Progression Of Atherosclerosis In Patients With Heart Disease And Type 2 Diabetes	2	Treatment difference (RSG-GLP)	-47.23	NA				95		NA	All	672	Completed	Phase 3
NCT00116831	4511976	8260460	Model Adjusted Change in Fasting Plasma Glucose (FPG) From Baseline to Month 18	glipizide|rosiglitazone	Glipizide|rosiglitazone maleate	Drug|Drug	atherosclerosis	Atherosclerosis	Parallel Assignment	Interventional	Treatment	Randomized	Rosiglitazone Versus a Sulfonylurea On Progression Of Atherosclerosis In Patients With Heart Disease And Type 2 Diabetes	2	Treatment difference (RSG-GLP)	-0.88	NA				95		NA	All	672	Completed	Phase 3
NCT00116831	4511977	8260461	Model Adjusted Change in Glycated Hemoglobin (HbA1c) From Baseline to Month 18	glipizide|rosiglitazone	Glipizide|rosiglitazone maleate	Drug|Drug	atherosclerosis	Atherosclerosis	Parallel Assignment	Interventional	Treatment	Randomized	Rosiglitazone Versus a Sulfonylurea On Progression Of Atherosclerosis In Patients With Heart Disease And Type 2 Diabetes	2	Treatment difference (RSG-GLP)	-0.1	NA				95		NA	All	672	Completed	Phase 3
NCT00116831	4511978	8260462	Model Adjusted Change in Atheroma Area Within the 10 mm of the Non-intervened Vessel Segment With the Greatest Atheroma Volume at Baseline	glipizide|rosiglitazone	Glipizide|rosiglitazone maleate	Drug|Drug	atherosclerosis	Atherosclerosis	Parallel Assignment	Interventional	Treatment	Randomized	Rosiglitazone Versus a Sulfonylurea On Progression Of Atherosclerosis In Patients With Heart Disease And Type 2 Diabetes	2	Model adjusted mean diff. (RSG-GLP)	-0.11	NA				95		NA	All	672	Completed	Phase 3
NCT00116831	4511979	8260464	Model Adjusted Change in Atheroma Volume Within the 10 mm of the Non-intervened Vessel Segment With the Greatest Atheroma Volume at Baseline	glipizide|rosiglitazone	Glipizide|rosiglitazone maleate	Drug|Drug	atherosclerosis	Atherosclerosis	Parallel Assignment	Interventional	Treatment	Randomized	Rosiglitazone Versus a Sulfonylurea On Progression Of Atherosclerosis In Patients With Heart Disease And Type 2 Diabetes	2	Model adjusted mean diff. (RSG-GLP)	-1.72	NA				95		NA	All	672	Completed	Phase 3
NCT00116831	4511980	8260466	Model Adjusted Change From Baseline in Normalized Atheroma Volume	glipizide|rosiglitazone	Glipizide|rosiglitazone maleate	Drug|Drug	atherosclerosis	Atherosclerosis	Parallel Assignment	Interventional	Treatment	Randomized	Rosiglitazone Versus a Sulfonylurea On Progression Of Atherosclerosis In Patients With Heart Disease And Type 2 Diabetes	2	Model adjusted mean diff. (RSG-GLP)	-5.12	NA				95		NA	All	672	Completed	Phase 3
NCT00116831	4511981	8260467	Model Adjusted Change From Baseline in Percent Atheroma Volume (PAV) to Month 18	glipizide|rosiglitazone	Glipizide|rosiglitazone maleate	Drug|Drug	atherosclerosis	Atherosclerosis	Parallel Assignment	Interventional	Treatment	Randomized	Rosiglitazone Versus a Sulfonylurea On Progression Of Atherosclerosis In Patients With Heart Disease And Type 2 Diabetes	2	Model adjusted mean diff. (RSG-GLP)	-0.64	0.1221	ANCOVA	-1.457	0.173	95		NA	All	672	Completed	Phase 3
NCT00116831	4511982	8260470	Model Adjusted Change From Baseline in Vessel Area to Month 18	glipizide|rosiglitazone	Glipizide|rosiglitazone maleate	Drug|Drug	atherosclerosis	Atherosclerosis	Parallel Assignment	Interventional	Treatment	Randomized	Rosiglitazone Versus a Sulfonylurea On Progression Of Atherosclerosis In Patients With Heart Disease And Type 2 Diabetes	2	Mean diff (RSG-GLP) for vessel area	-0.11	NA				95		NA	All	672	Completed	Phase 3
NCT00116831	4511983	8260471	Model Adjusted Change From Baseline in Lumen Area to Month 18	glipizide|rosiglitazone	Glipizide|rosiglitazone maleate	Drug|Drug	atherosclerosis	Atherosclerosis	Parallel Assignment	Interventional	Treatment	Randomized	Rosiglitazone Versus a Sulfonylurea On Progression Of Atherosclerosis In Patients With Heart Disease And Type 2 Diabetes	2	Mean diff (RSG-GLP) for lumen area	0.02	NA				95		NA	All	672	Completed	Phase 3
NCT00116831	4511984	8260472	Model Adjusted Change From Baseline in Atheroma Area to Month 18	glipizide|rosiglitazone	Glipizide|rosiglitazone maleate	Drug|Drug	atherosclerosis	Atherosclerosis	Parallel Assignment	Interventional	Treatment	Randomized	Rosiglitazone Versus a Sulfonylurea On Progression Of Atherosclerosis In Patients With Heart Disease And Type 2 Diabetes	2	Mean diff (RSG-GLP) for atheroma area	-0.13	NA				95		NA	All	672	Completed	Phase 3
NCT00116831	4511985	8260474	Model Adjusted Change From Baseline in Vessel Volume to Month 18	glipizide|rosiglitazone	Glipizide|rosiglitazone maleate	Drug|Drug	atherosclerosis	Atherosclerosis	Parallel Assignment	Interventional	Treatment	Randomized	Rosiglitazone Versus a Sulfonylurea On Progression Of Atherosclerosis In Patients With Heart Disease And Type 2 Diabetes	2	Mean diff (RSG-GLP) for vessel volume	-3.56	NA				95		NA	All	672	Completed	Phase 3
NCT00116831	4511986	8260475	Model Adjusted Change From Baseline in Lumen Volume to Month 18	glipizide|rosiglitazone	Glipizide|rosiglitazone maleate	Drug|Drug	atherosclerosis	Atherosclerosis	Parallel Assignment	Interventional	Treatment	Randomized	Rosiglitazone Versus a Sulfonylurea On Progression Of Atherosclerosis In Patients With Heart Disease And Type 2 Diabetes	2	Mean diff (RSG-GLP) for lumen volume	0.32	NA				95		NA	All	672	Completed	Phase 3
NCT00116831	4511987	8260476	Model Adjusted Change From Baseline in Atheroma Volume to Month 18	glipizide|rosiglitazone	Glipizide|rosiglitazone maleate	Drug|Drug	atherosclerosis	Atherosclerosis	Parallel Assignment	Interventional	Treatment	Randomized	Rosiglitazone Versus a Sulfonylurea On Progression Of Atherosclerosis In Patients With Heart Disease And Type 2 Diabetes	2	Mean diff (RSG-GLP) for atheroma volume	-4.58	NA				95		NA	All	672	Completed	Phase 3
NCT00116844	4511956	8260436	Percent Overall Study Population Who Have Recognized Clinical Signs/Symptoms of Genital Herpes Infection During the Study	valacyclovir	Valaciclovir|Placebo	Drug|Drug	herpesviridae infections	Infections, Herpesviridae	Crossover Assignment	Interventional	Treatment	Randomized	VALTREX Once Daily For Viral Shedding In Herpes Simplex Virus 2 (HSV-2) Seropositive Subjects. VALTREX® Tablet is a Trademark of GlaxoSmithKline Group of Companies.	2		NA	0.0331	Prescott's method					NA	All	73	Completed	Phase 4
NCT00116844	4511957	8260437	Mean Log HSV-2 DNA Copy Number Per Day on Days With Total Shedding	valacyclovir	Valaciclovir|Placebo	Drug|Drug	herpesviridae infections	Infections, Herpesviridae	Crossover Assignment	Interventional	Treatment	Randomized	VALTREX Once Daily For Viral Shedding In Herpes Simplex Virus 2 (HSV-2) Seropositive Subjects. VALTREX® Tablet is a Trademark of GlaxoSmithKline Group of Companies.	2		NA	0.229	Nonparametric tests-Wilcoxon Rank Sum					NA	All	73	Completed	Phase 4
NCT00116844	4511958	8260438	Mean Log HSV-2 DNA Copy Number Per Day on Days With Subclinical Shedding	valacyclovir	Valaciclovir|Placebo	Drug|Drug	herpesviridae infections	Infections, Herpesviridae	Crossover Assignment	Interventional	Treatment	Randomized	VALTREX Once Daily For Viral Shedding In Herpes Simplex Virus 2 (HSV-2) Seropositive Subjects. VALTREX® Tablet is a Trademark of GlaxoSmithKline Group of Companies.	2		NA	0.8	Nonparametric tests-Wilcoxon Rank Sum					NA	All	73	Completed	Phase 4
NCT00116844	4511959	8260439	Number of Participants With no Shedding	valacyclovir	Valaciclovir|Placebo	Drug|Drug	herpesviridae infections	Infections, Herpesviridae	Crossover Assignment	Interventional	Treatment	Randomized	VALTREX Once Daily For Viral Shedding In Herpes Simplex Virus 2 (HSV-2) Seropositive Subjects. VALTREX® Tablet is a Trademark of GlaxoSmithKline Group of Companies.	2		NA	0.001	Prescott's method					NA	All	73	Completed	Phase 4
NCT00116844	4511960	8260440	Mean Percent Days of Total HSV-2 Shedding	valacyclovir	Valaciclovir|Placebo	Drug|Drug	herpesviridae infections	Infections, Herpesviridae	Crossover Assignment	Interventional	Treatment	Randomized	VALTREX Once Daily For Viral Shedding In Herpes Simplex Virus 2 (HSV-2) Seropositive Subjects. VALTREX® Tablet is a Trademark of GlaxoSmithKline Group of Companies.	2		NA	0.001	Nonparametric tests-Wilcoxon Rank Sum					NA	All	73	Completed	Phase 4
NCT00116844	4511961	8260441	Mean Percent Days of Subclinical Shedding as Determined by Type-specific Polymerase Chain Reaction (PCR) Assay for HSV-2	valacyclovir	Valaciclovir|Placebo	Drug|Drug	herpesviridae infections	Infections, Herpesviridae	Crossover Assignment	Interventional	Treatment	Randomized	VALTREX Once Daily For Viral Shedding In Herpes Simplex Virus 2 (HSV-2) Seropositive Subjects. VALTREX® Tablet is a Trademark of GlaxoSmithKline Group of Companies.	2		NA	0.001	Nonparametric tests-Wilcoxon Rank Sum					NA	All	73	Completed	Phase 4
NCT00117338	4511818	8260398	Total Dose of β-agonist Administered Per Patient Over a Period of 2 Hours Following the End of Study Drug Administration	montelukast	montelukast sodium|Comparator: placebo (unspecified)	Drug|Drug	asthma	Asthma	Parallel Assignment	Interventional	Treatment	Randomized	A Study of an Intravenous Drug in Pediatric Patients With Acute Asthma (0476-301)	2		NA	0.58	ANCOVA					NA	All	276	Completed	Phase 3
NCT00117338	4511819	8260399	Change in FEV1 After 15 Minutes Following the End of Study Drug Administration	montelukast	montelukast sodium|Comparator: placebo (unspecified)	Drug|Drug	asthma	Asthma	Parallel Assignment	Interventional	Treatment	Randomized	A Study of an Intravenous Drug in Pediatric Patients With Acute Asthma (0476-301)	2	Mean Difference (Final Values)	0.04	0.173	ANCOVA	-0.02	0.11	95		NA	All	276	Completed	Phase 3
NCT00117338	4511820	8260400	Time-Weighted Average Change in FEV1 Over 30 Minutes Following the End of Study Drug Administration	montelukast	montelukast sodium|Comparator: placebo (unspecified)	Drug|Drug	asthma	Asthma	Parallel Assignment	Interventional	Treatment	Randomized	A Study of an Intravenous Drug in Pediatric Patients With Acute Asthma (0476-301)	2	Mean Difference (Final Values)	0.01	0.774	ANCOVA	-0.06	0.08	95		NA	All	276	Completed	Phase 3
NCT00117338	4511821	8260401	Time-Weighted Average Change in FEV1 Over 45 Minutes Following the End of Study Drug Administration	montelukast	montelukast sodium|Comparator: placebo (unspecified)	Drug|Drug	asthma	Asthma	Parallel Assignment	Interventional	Treatment	Randomized	A Study of an Intravenous Drug in Pediatric Patients With Acute Asthma (0476-301)	2	Mean Difference (Final Values)	0.02	0.612	ANCOVA	-0.05	0.09	95		NA	All	276	Completed	Phase 3
NCT00117338	4511822	8260402	Number of Participants With Treatment Failure (Hospitalization or Time to Decision to Discharge > 2 Hours)	montelukast	montelukast sodium|Comparator: placebo (unspecified)	Drug|Drug	asthma	Asthma	Parallel Assignment	Interventional	Treatment	Randomized	A Study of an Intravenous Drug in Pediatric Patients With Acute Asthma (0476-301)	2	Odds Ratio (OR)	0.99	0.975	Regression, Logistic	0.61	1.61	95		NA	All	276	Completed	Phase 3
NCT00117338	4511823	8260403	Change From Baseline in Modified Pulmonary Index [mPI] Score	montelukast	montelukast sodium|Comparator: placebo (unspecified)	Drug|Drug	asthma	Asthma	Parallel Assignment	Interventional	Treatment	Randomized	A Study of an Intravenous Drug in Pediatric Patients With Acute Asthma (0476-301)	2	Mean Difference (Final Values)	0.02	0.931	ANCOVA	-0.41	0.45	95		NA	All	276	Completed	Phase 3
NCT00117338	4511824	8260404	Improvement in FEV1 (Forced Expiratory Volume in 1 Second) Over the First 60 Minutes After Administration	montelukast	montelukast sodium|Comparator: placebo (unspecified)	Drug|Drug	asthma	Asthma	Parallel Assignment	Interventional	Treatment	Randomized	A Study of an Intravenous Drug in Pediatric Patients With Acute Asthma (0476-301)	2	Mean Difference (Final Values)	0.01	0.775	ANCOVA	-0.06	0.08	95		NA	All	276	Completed	Phase 3
NCT00117559	4511817	8260389	BDI	NA	Telehealth Treatment	Behavioral	hepatitis c	Depression|Hepatitis C	Parallel Assignment	Interventional	Treatment	Randomized	Improving Quality of Life for Veterans Undergoing Interferon Treatment	2		NA	0.05	ANOVA					NA	All	19	Completed	N/A
NCT00117572	4511804	8260376	Quality of Life (McMaster)	docetaxel|hydroxyurea|fluorouracil	docetaxel|cisplatin|hydroxyurea|fluorouracil|chemotherapy|radiotherapy	Drug|Drug|Drug|Drug|Procedure|Procedure	paranasal sinus neoplasms|head and neck neoplasms|laryngeal neoplasms|pharyngeal neoplasms	Cancer of the Larynx|Cancer of the Nasal Cavity|Cancer of the Oral Cavity|Cancer of the Pharynx|Paranasal Sinus Neoplasms	Parallel Assignment	Interventional	Treatment	Randomized	Docetaxel Based Chemotherapy Plus or Minus Induction Chemotherapy to Decrease Events in Head and Neck Cancer (DeCIDE)	2		NA	0.09	t-test, 2 sided					NA	All	285	Completed	Phase 3
NCT00117572	4511805	8260377	Quality of Life (Speech)	docetaxel|hydroxyurea|fluorouracil	docetaxel|cisplatin|hydroxyurea|fluorouracil|chemotherapy|radiotherapy	Drug|Drug|Drug|Drug|Procedure|Procedure	paranasal sinus neoplasms|head and neck neoplasms|laryngeal neoplasms|pharyngeal neoplasms	Cancer of the Larynx|Cancer of the Nasal Cavity|Cancer of the Oral Cavity|Cancer of the Pharynx|Paranasal Sinus Neoplasms	Parallel Assignment	Interventional	Treatment	Randomized	Docetaxel Based Chemotherapy Plus or Minus Induction Chemotherapy to Decrease Events in Head and Neck Cancer (DeCIDE)	2		NA	0.49	t-test, 2 sided					NA	All	285	Completed	Phase 3
NCT00117572	4511806	8260378	Quality of Life (Normalcy of Diet)	docetaxel|hydroxyurea|fluorouracil	docetaxel|cisplatin|hydroxyurea|fluorouracil|chemotherapy|radiotherapy	Drug|Drug|Drug|Drug|Procedure|Procedure	paranasal sinus neoplasms|head and neck neoplasms|laryngeal neoplasms|pharyngeal neoplasms	Cancer of the Larynx|Cancer of the Nasal Cavity|Cancer of the Oral Cavity|Cancer of the Pharynx|Paranasal Sinus Neoplasms	Parallel Assignment	Interventional	Treatment	Randomized	Docetaxel Based Chemotherapy Plus or Minus Induction Chemotherapy to Decrease Events in Head and Neck Cancer (DeCIDE)	2		NA	0.83	t-test, 2 sided					NA	All	285	Completed	Phase 3
NCT00117572	4511807	8260379	Quality of Life (FACT H&N)	docetaxel|hydroxyurea|fluorouracil	docetaxel|cisplatin|hydroxyurea|fluorouracil|chemotherapy|radiotherapy	Drug|Drug|Drug|Drug|Procedure|Procedure	paranasal sinus neoplasms|head and neck neoplasms|laryngeal neoplasms|pharyngeal neoplasms	Cancer of the Larynx|Cancer of the Nasal Cavity|Cancer of the Oral Cavity|Cancer of the Pharynx|Paranasal Sinus Neoplasms	Parallel Assignment	Interventional	Treatment	Randomized	Docetaxel Based Chemotherapy Plus or Minus Induction Chemotherapy to Decrease Events in Head and Neck Cancer (DeCIDE)	2		NA	0.88	t-test, 2 sided					NA	All	285	Completed	Phase 3
NCT00117572	4511808	8260380	Quality of Life (McMaster)	docetaxel|hydroxyurea|fluorouracil	docetaxel|cisplatin|hydroxyurea|fluorouracil|chemotherapy|radiotherapy	Drug|Drug|Drug|Drug|Procedure|Procedure	paranasal sinus neoplasms|head and neck neoplasms|laryngeal neoplasms|pharyngeal neoplasms	Cancer of the Larynx|Cancer of the Nasal Cavity|Cancer of the Oral Cavity|Cancer of the Pharynx|Paranasal Sinus Neoplasms	Parallel Assignment	Interventional	Treatment	Randomized	Docetaxel Based Chemotherapy Plus or Minus Induction Chemotherapy to Decrease Events in Head and Neck Cancer (DeCIDE)	2		NA	0.96	t-test, 2 sided					NA	All	285	Completed	Phase 3
NCT00117572	4511809	8260381	Quality of Life (Speech)	docetaxel|hydroxyurea|fluorouracil	docetaxel|cisplatin|hydroxyurea|fluorouracil|chemotherapy|radiotherapy	Drug|Drug|Drug|Drug|Procedure|Procedure	paranasal sinus neoplasms|head and neck neoplasms|laryngeal neoplasms|pharyngeal neoplasms	Cancer of the Larynx|Cancer of the Nasal Cavity|Cancer of the Oral Cavity|Cancer of the Pharynx|Paranasal Sinus Neoplasms	Parallel Assignment	Interventional	Treatment	Randomized	Docetaxel Based Chemotherapy Plus or Minus Induction Chemotherapy to Decrease Events in Head and Neck Cancer (DeCIDE)	2		NA	0.35	t-test, 2 sided					NA	All	285	Completed	Phase 3
NCT00117572	4511810	8260382	Quality of Life (Normalcy of Diet)	docetaxel|hydroxyurea|fluorouracil	docetaxel|cisplatin|hydroxyurea|fluorouracil|chemotherapy|radiotherapy	Drug|Drug|Drug|Drug|Procedure|Procedure	paranasal sinus neoplasms|head and neck neoplasms|laryngeal neoplasms|pharyngeal neoplasms	Cancer of the Larynx|Cancer of the Nasal Cavity|Cancer of the Oral Cavity|Cancer of the Pharynx|Paranasal Sinus Neoplasms	Parallel Assignment	Interventional	Treatment	Randomized	Docetaxel Based Chemotherapy Plus or Minus Induction Chemotherapy to Decrease Events in Head and Neck Cancer (DeCIDE)	2		NA	0.034	t-test, 2 sided					NA	All	285	Completed	Phase 3
NCT00117572	4511811	8260383	Quality of Life (FACT H&N)	docetaxel|hydroxyurea|fluorouracil	docetaxel|cisplatin|hydroxyurea|fluorouracil|chemotherapy|radiotherapy	Drug|Drug|Drug|Drug|Procedure|Procedure	paranasal sinus neoplasms|head and neck neoplasms|laryngeal neoplasms|pharyngeal neoplasms	Cancer of the Larynx|Cancer of the Nasal Cavity|Cancer of the Oral Cavity|Cancer of the Pharynx|Paranasal Sinus Neoplasms	Parallel Assignment	Interventional	Treatment	Randomized	Docetaxel Based Chemotherapy Plus or Minus Induction Chemotherapy to Decrease Events in Head and Neck Cancer (DeCIDE)	2		NA	0.55	t-test, 2 sided					NA	All	285	Completed	Phase 3
NCT00117572	4511812	8260384	Failure Pattern (Distant Recurrence)	docetaxel|hydroxyurea|fluorouracil	docetaxel|cisplatin|hydroxyurea|fluorouracil|chemotherapy|radiotherapy	Drug|Drug|Drug|Drug|Procedure|Procedure	paranasal sinus neoplasms|head and neck neoplasms|laryngeal neoplasms|pharyngeal neoplasms	Cancer of the Larynx|Cancer of the Nasal Cavity|Cancer of the Oral Cavity|Cancer of the Pharynx|Paranasal Sinus Neoplasms	Parallel Assignment	Interventional	Treatment	Randomized	Docetaxel Based Chemotherapy Plus or Minus Induction Chemotherapy to Decrease Events in Head and Neck Cancer (DeCIDE)	2		NA	0.11	Fisher Exact					NA	All	285	Completed	Phase 3
NCT00117572	4511813	8260385	Failure Pattern (Local/Regional Recurrence)	docetaxel|hydroxyurea|fluorouracil	docetaxel|cisplatin|hydroxyurea|fluorouracil|chemotherapy|radiotherapy	Drug|Drug|Drug|Drug|Procedure|Procedure	paranasal sinus neoplasms|head and neck neoplasms|laryngeal neoplasms|pharyngeal neoplasms	Cancer of the Larynx|Cancer of the Nasal Cavity|Cancer of the Oral Cavity|Cancer of the Pharynx|Paranasal Sinus Neoplasms	Parallel Assignment	Interventional	Treatment	Randomized	Docetaxel Based Chemotherapy Plus or Minus Induction Chemotherapy to Decrease Events in Head and Neck Cancer (DeCIDE)	2		NA	0.57	Fisher Exact					NA	All	285	Completed	Phase 3
NCT00117572	4511814	8260386	Recurrence Free Survival: Time From Randomization to Local/Regional/Distant Recurrence or Death From Any Cause	docetaxel|hydroxyurea|fluorouracil	docetaxel|cisplatin|hydroxyurea|fluorouracil|chemotherapy|radiotherapy	Drug|Drug|Drug|Drug|Procedure|Procedure	paranasal sinus neoplasms|head and neck neoplasms|laryngeal neoplasms|pharyngeal neoplasms	Cancer of the Larynx|Cancer of the Nasal Cavity|Cancer of the Oral Cavity|Cancer of the Pharynx|Paranasal Sinus Neoplasms	Parallel Assignment	Interventional	Treatment	Randomized	Docetaxel Based Chemotherapy Plus or Minus Induction Chemotherapy to Decrease Events in Head and Neck Cancer (DeCIDE)	2	Hazard Ratio (HR)	0.76	0.16	Log Rank	0.51	1.12	95		NA	All	285	Completed	Phase 3
NCT00117572	4511815	8260387	Distant Failure-free Survival (DFFS): Time From Randomization to Distant Recurrence or Death From Any Cause	docetaxel|hydroxyurea|fluorouracil	docetaxel|cisplatin|hydroxyurea|fluorouracil|chemotherapy|radiotherapy	Drug|Drug|Drug|Drug|Procedure|Procedure	paranasal sinus neoplasms|head and neck neoplasms|laryngeal neoplasms|pharyngeal neoplasms	Cancer of the Larynx|Cancer of the Nasal Cavity|Cancer of the Oral Cavity|Cancer of the Pharynx|Paranasal Sinus Neoplasms	Parallel Assignment	Interventional	Treatment	Randomized	Docetaxel Based Chemotherapy Plus or Minus Induction Chemotherapy to Decrease Events in Head and Neck Cancer (DeCIDE)	2	Hazard Ratio (HR)	0.83	0.37	Log Rank	0.55	1.25	95		NA	All	285	Completed	Phase 3
NCT00117572	4511816	8260388	Overall Survival: Time From Randomization to Death From Any Cause	docetaxel|hydroxyurea|fluorouracil	docetaxel|cisplatin|hydroxyurea|fluorouracil|chemotherapy|radiotherapy	Drug|Drug|Drug|Drug|Procedure|Procedure	paranasal sinus neoplasms|head and neck neoplasms|laryngeal neoplasms|pharyngeal neoplasms	Cancer of the Larynx|Cancer of the Nasal Cavity|Cancer of the Oral Cavity|Cancer of the Pharynx|Paranasal Sinus Neoplasms	Parallel Assignment	Interventional	Treatment	Randomized	Docetaxel Based Chemotherapy Plus or Minus Induction Chemotherapy to Decrease Events in Head and Neck Cancer (DeCIDE)	2	Hazard Ratio (HR)	0.91	0.68	Log Rank	0.59	1.41	95		NA	All	285	Completed	Phase 3
NCT00117598	4511793	8260368	Time to Tumor Progression (TTP)	sirolimus	Temsirolimus (CCI-779)|Temsirolimus (CCI-779)|Investigator's choice	Drug|Drug|Drug	lymphoma|lymphoma, mantle-cell	Lymphoma	Parallel Assignment	Interventional	Treatment	Randomized	Study Evaluating Temsirolimus (CCI-779) In Mantle Cell Lymphoma (MCL)	3	Hazard Ratio (HR)	0.39	0.0004	Log Rank	0.23	0.67	95		NA	All	169	Completed	Phase 3
NCT00117598	4511792	8260368	Time to Tumor Progression (TTP)	sirolimus	Temsirolimus (CCI-779)|Temsirolimus (CCI-779)|Investigator's choice	Drug|Drug|Drug	lymphoma|lymphoma, mantle-cell	Lymphoma	Parallel Assignment	Interventional	Treatment	Randomized	Study Evaluating Temsirolimus (CCI-779) In Mantle Cell Lymphoma (MCL)	3	Hazard Ratio (HR)	0.64	0.0712	Log Rank	0.4	1.04	95		NA	All	169	Completed	Phase 3
NCT00117598	4511795	8260369	Time to Failure (TTF)	sirolimus	Temsirolimus (CCI-779)|Temsirolimus (CCI-779)|Investigator's choice	Drug|Drug|Drug	lymphoma|lymphoma, mantle-cell	Lymphoma	Parallel Assignment	Interventional	Treatment	Randomized	Study Evaluating Temsirolimus (CCI-779) In Mantle Cell Lymphoma (MCL)	3	Hazard Ratio (HR)	0.36	0.0001	Log Rank	0.23	0.56	95		NA	All	169	Completed	Phase 3
NCT00117598	4511794	8260369	Time to Failure (TTF)	sirolimus	Temsirolimus (CCI-779)|Temsirolimus (CCI-779)|Investigator's choice	Drug|Drug|Drug	lymphoma|lymphoma, mantle-cell	Lymphoma	Parallel Assignment	Interventional	Treatment	Randomized	Study Evaluating Temsirolimus (CCI-779) In Mantle Cell Lymphoma (MCL)	3	Hazard Ratio (HR)	0.39	0.0001	Log Rank	0.26	0.6	95		NA	All	169	Completed	Phase 3
NCT00117598	4511796	8260371	Time to Response	sirolimus	Temsirolimus (CCI-779)|Temsirolimus (CCI-779)|Investigator's choice	Drug|Drug|Drug	lymphoma|lymphoma, mantle-cell	Lymphoma	Parallel Assignment	Interventional	Treatment	Randomized	Study Evaluating Temsirolimus (CCI-779) In Mantle Cell Lymphoma (MCL)	3	Hazard Ratio (HR)	1.14	NA		0.1	13.3	95		NA	All	169	Completed	Phase 3
NCT00117598	4511797	8260371	Time to Response	sirolimus	Temsirolimus (CCI-779)|Temsirolimus (CCI-779)|Investigator's choice	Drug|Drug|Drug	lymphoma|lymphoma, mantle-cell	Lymphoma	Parallel Assignment	Interventional	Treatment	Randomized	Study Evaluating Temsirolimus (CCI-779) In Mantle Cell Lymphoma (MCL)	3	Hazard Ratio (HR)	1.11	NA		0.14	9.01	95		NA	All	169	Completed	Phase 3
NCT00117598	4511798	8260372	Overall Survival (OS)	sirolimus	Temsirolimus (CCI-779)|Temsirolimus (CCI-779)|Investigator's choice	Drug|Drug|Drug	lymphoma|lymphoma, mantle-cell	Lymphoma	Parallel Assignment	Interventional	Treatment	Randomized	Study Evaluating Temsirolimus (CCI-779) In Mantle Cell Lymphoma (MCL)	3	Cox Proportional Hazard	0.98	0.9515	Log Rank	0.6	1.62	95		NA	All	169	Completed	Phase 3
NCT00117598	4511799	8260372	Overall Survival (OS)	sirolimus	Temsirolimus (CCI-779)|Temsirolimus (CCI-779)|Investigator's choice	Drug|Drug|Drug	lymphoma|lymphoma, mantle-cell	Lymphoma	Parallel Assignment	Interventional	Treatment	Randomized	Study Evaluating Temsirolimus (CCI-779) In Mantle Cell Lymphoma (MCL)	3	Hazard Ratio (HR)	0.77	0.3053	Log Rank	0.46	1.28	95		NA	All	169	Completed	Phase 3
NCT00117598	4511800	8260373	Percentage of Participants With Objective Response	sirolimus	Temsirolimus (CCI-779)|Temsirolimus (CCI-779)|Investigator's choice	Drug|Drug|Drug	lymphoma|lymphoma, mantle-cell	Lymphoma	Parallel Assignment	Interventional	Treatment	Randomized	Study Evaluating Temsirolimus (CCI-779) In Mantle Cell Lymphoma (MCL)	3		NA	0.6179	Fisher Exact					NA	All	169	Completed	Phase 3
NCT00117598	4511801	8260373	Percentage of Participants With Objective Response	sirolimus	Temsirolimus (CCI-779)|Temsirolimus (CCI-779)|Investigator's choice	Drug|Drug|Drug	lymphoma|lymphoma, mantle-cell	Lymphoma	Parallel Assignment	Interventional	Treatment	Randomized	Study Evaluating Temsirolimus (CCI-779) In Mantle Cell Lymphoma (MCL)	3		NA	0.0019	Fisher Exact					NA	All	169	Completed	Phase 3
NCT00117598	4511803	8260374	Progression-Free Survival (PFS)	sirolimus	Temsirolimus (CCI-779)|Temsirolimus (CCI-779)|Investigator's choice	Drug|Drug|Drug	lymphoma|lymphoma, mantle-cell	Lymphoma	Parallel Assignment	Interventional	Treatment	Randomized	Study Evaluating Temsirolimus (CCI-779) In Mantle Cell Lymphoma (MCL)	3	Hazard Ratio (HR)	0.39	0.0001	Log Rank	0.25	0.63	95		NA	All	169	Completed	Phase 3
NCT00117598	4511802	8260374	Progression-Free Survival (PFS)	sirolimus	Temsirolimus (CCI-779)|Temsirolimus (CCI-779)|Investigator's choice	Drug|Drug|Drug	lymphoma|lymphoma, mantle-cell	Lymphoma	Parallel Assignment	Interventional	Treatment	Randomized	Study Evaluating Temsirolimus (CCI-779) In Mantle Cell Lymphoma (MCL)	3	Hazard Ratio (HR)	0.41	0.0001	Log Rank	0.26	0.65	95		NA	All	169	Completed	Phase 3
NCT00117637	4511780	8260344	Overall Survival (OS)	interferons|sorafenib	Sorafenib (Nexavar, BAY43-9006)|Interferon	Drug|Drug	carcinoma, renal cell|carcinoma	Carcinoma, Renal Cell	Parallel Assignment	Interventional	Treatment	Randomized	BAY43-9006 (Sorafenib) Versus Interferon Alpha-2a in Patients With Unresectable and/or Metastatic Renal Cell Carcinoma	2		NA	0.014	Log Rank					NA	All	189	Completed	Phase 2
NCT00117637	4511781	8260353	Analysis of the Treatment Tolerability (Global Satisfaction) by Use of Treatment Satisfaction Questionnaire for Medication (TSQM) for the First Intervention Period	interferons|sorafenib	Sorafenib (Nexavar, BAY43-9006)|Interferon	Drug|Drug	carcinoma, renal cell|carcinoma	Carcinoma, Renal Cell	Parallel Assignment	Interventional	Treatment	Randomized	BAY43-9006 (Sorafenib) Versus Interferon Alpha-2a in Patients With Unresectable and/or Metastatic Renal Cell Carcinoma	2		NA	0.019	Mixed Models Analysis					NA	All	189	Completed	Phase 2
NCT00117637	4511782	8260354	Analysis of the Treatment Tolerability (Convenience) by Use of Treatment Satisfaction Questionnaire for Medication (TSQM) for the First Intervention Period	interferons|sorafenib	Sorafenib (Nexavar, BAY43-9006)|Interferon	Drug|Drug	carcinoma, renal cell|carcinoma	Carcinoma, Renal Cell	Parallel Assignment	Interventional	Treatment	Randomized	BAY43-9006 (Sorafenib) Versus Interferon Alpha-2a in Patients With Unresectable and/or Metastatic Renal Cell Carcinoma	2		NA	0.001	Mixed Models Analysis					NA	All	189	Completed	Phase 2
NCT00117637	4511783	8260355	Analysis of the Treatment Tolerability (Side Effects) by Use of Treatment Satisfaction Questionnaire for Medication (TSQM) for the First Intervention Period	interferons|sorafenib	Sorafenib (Nexavar, BAY43-9006)|Interferon	Drug|Drug	carcinoma, renal cell|carcinoma	Carcinoma, Renal Cell	Parallel Assignment	Interventional	Treatment	Randomized	BAY43-9006 (Sorafenib) Versus Interferon Alpha-2a in Patients With Unresectable and/or Metastatic Renal Cell Carcinoma	2		NA	0.005	Mixed Models Analysis					NA	All	189	Completed	Phase 2
NCT00117637	4511784	8260356	Analysis of the Treatment Tolerability (Effectiveness) by Use of Treatment Satisfaction Questionnaire for Medication (TSQM) for the First Intervention Period	interferons|sorafenib	Sorafenib (Nexavar, BAY43-9006)|Interferon	Drug|Drug	carcinoma, renal cell|carcinoma	Carcinoma, Renal Cell	Parallel Assignment	Interventional	Treatment	Randomized	BAY43-9006 (Sorafenib) Versus Interferon Alpha-2a in Patients With Unresectable and/or Metastatic Renal Cell Carcinoma	2		NA	0.067	Mixed Models Analysis					NA	All	189	Completed	Phase 2
NCT00117637	4511785	8260358	Analysis of the Quality of Life (QoL) by Use of Functional Assessment of Cancer Therapy-Biologic-response Modifiers (FACT-BRM) for the First Intervention Period	interferons|sorafenib	Sorafenib (Nexavar, BAY43-9006)|Interferon	Drug|Drug	carcinoma, renal cell|carcinoma	Carcinoma, Renal Cell	Parallel Assignment	Interventional	Treatment	Randomized	BAY43-9006 (Sorafenib) Versus Interferon Alpha-2a in Patients With Unresectable and/or Metastatic Renal Cell Carcinoma	2		NA	0.073	Mixed Models Analysis					NA	All	189	Completed	Phase 2
NCT00117637	4511786	8260360	Analysis of the Quality of Life by Use of Total Score of the Functional Assessment of Cancer Therapy-Kidney Symptom Index (FKSI) for the First Intervention Period	interferons|sorafenib	Sorafenib (Nexavar, BAY43-9006)|Interferon	Drug|Drug	carcinoma, renal cell|carcinoma	Carcinoma, Renal Cell	Parallel Assignment	Interventional	Treatment	Randomized	BAY43-9006 (Sorafenib) Versus Interferon Alpha-2a in Patients With Unresectable and/or Metastatic Renal Cell Carcinoma	2		NA	0.015	Mixed Models Analysis					NA	All	189	Completed	Phase 2
NCT00117637	4511787	8260362	Analysis of the Quality of Life by Use of the Respiratory Domain of the Functional Assessment of Cancer Therapy-Kidney Symptom Index (FKSI) After Intervention for the First Intervention Period	interferons|sorafenib	Sorafenib (Nexavar, BAY43-9006)|Interferon	Drug|Drug	carcinoma, renal cell|carcinoma	Carcinoma, Renal Cell	Parallel Assignment	Interventional	Treatment	Randomized	BAY43-9006 (Sorafenib) Versus Interferon Alpha-2a in Patients With Unresectable and/or Metastatic Renal Cell Carcinoma	2		NA	0.022	Mixed Models Analysis					NA	All	189	Completed	Phase 2
NCT00117637	4511788	8260364	Disease Control (DC) According to the Investigator Assessment for the First Intervention Period	interferons|sorafenib	Sorafenib (Nexavar, BAY43-9006)|Interferon	Drug|Drug	carcinoma, renal cell|carcinoma	Carcinoma, Renal Cell	Parallel Assignment	Interventional	Treatment	Randomized	BAY43-9006 (Sorafenib) Versus Interferon Alpha-2a in Patients With Unresectable and/or Metastatic Renal Cell Carcinoma	2		NA	0.0004	Cochran-Mantel-Haenszel					NA	All	189	Completed	Phase 2
NCT00117637	4511789	8260365	Disease Control (DC) According to Independent Central Review for the First Intervention Period	interferons|sorafenib	Sorafenib (Nexavar, BAY43-9006)|Interferon	Drug|Drug	carcinoma, renal cell|carcinoma	Carcinoma, Renal Cell	Parallel Assignment	Interventional	Treatment	Randomized	BAY43-9006 (Sorafenib) Versus Interferon Alpha-2a in Patients With Unresectable and/or Metastatic Renal Cell Carcinoma	2		NA	0.006	Cochran-Mantel-Haenszel					NA	All	189	Completed	Phase 2
NCT00117637	4511790	8260366	Progression-free Survival (PFS) Based on Investigator Assessment for the First Intervention Period	interferons|sorafenib	Sorafenib (Nexavar, BAY43-9006)|Interferon	Drug|Drug	carcinoma, renal cell|carcinoma	Carcinoma, Renal Cell	Parallel Assignment	Interventional	Treatment	Randomized	BAY43-9006 (Sorafenib) Versus Interferon Alpha-2a in Patients With Unresectable and/or Metastatic Renal Cell Carcinoma	2	Hazard Ratio (HR)	0.882	0.469	Log Rank	0.628	1.239	95		NA	All	189	Completed	Phase 2
NCT00117637	4511791	8260367	Progression-free Survival (PFS) Based on Independent Radiological Review for the First Intervention Period	interferons|sorafenib	Sorafenib (Nexavar, BAY43-9006)|Interferon	Drug|Drug	carcinoma, renal cell|carcinoma	Carcinoma, Renal Cell	Parallel Assignment	Interventional	Treatment	Randomized	BAY43-9006 (Sorafenib) Versus Interferon Alpha-2a in Patients With Unresectable and/or Metastatic Renal Cell Carcinoma	2	Hazard Ratio (HR)	0.88	0.5	Log Rank	0.61	1.27	95		NA	All	189	Completed	Phase 2
NCT00117676	4511774	8260319	Percentage of Participants With ALT Normalization at Weeks 96	adefovir dipivoxil|emtricitabine, tenofovir disoproxil fumarate drug combination	TDF|ADV|TDF placebo|ADV placebo|FTC/TDF	Drug|Drug|Drug|Drug|Drug	hepatitis b, chronic|hepatitis b|hepatitis a|hepatitis, chronic|hepatitis	Chronic Hepatitis B	Parallel Assignment	Interventional	Treatment	Randomized	A Study to Compare Tenofovir Disoproxil Fumarate Versus Adefovir Dipivoxil for the Treatment of HBeAg-Negative Chronic Hepatitis B	2	Difference in proportions	4.9	0.359	Z-test	-5.5	15.3	95	Standard Error of the Mean	5.3	All	382	Completed	Phase 3
NCT00117676	4511775	8260320	Percentage of Participants With ALT Normalization at Week 48	adefovir dipivoxil|emtricitabine, tenofovir disoproxil fumarate drug combination	TDF|ADV|TDF placebo|ADV placebo|FTC/TDF	Drug|Drug|Drug|Drug|Drug	hepatitis b, chronic|hepatitis b|hepatitis a|hepatitis, chronic|hepatitis	Chronic Hepatitis B	Parallel Assignment	Interventional	Treatment	Randomized	A Study to Compare Tenofovir Disoproxil Fumarate Versus Adefovir Dipivoxil for the Treatment of HBeAg-Negative Chronic Hepatitis B	2	Difference in proportions	-0.8	0.859	Z-test	-10.2	8.5	95	Standard Error of the Mean	4.8	All	382	Completed	Phase 3
NCT00117676	4511776	8260326	Percentage of Participants With Histological Response at Week 48	adefovir dipivoxil|emtricitabine, tenofovir disoproxil fumarate drug combination	TDF|ADV|TDF placebo|ADV placebo|FTC/TDF	Drug|Drug|Drug|Drug|Drug	hepatitis b, chronic|hepatitis b|hepatitis a|hepatitis, chronic|hepatitis	Chronic Hepatitis B	Parallel Assignment	Interventional	Treatment	Randomized	A Study to Compare Tenofovir Disoproxil Fumarate Versus Adefovir Dipivoxil for the Treatment of HBeAg-Negative Chronic Hepatitis B	2	Difference in proportions	5.2	0.293	Z-test	-4.5	14.9	95	Standard Error of the Mean	5	All	382	Completed	Phase 3
NCT00117676	4511777	8260331	Percentage of Participants With HBV DNA < 400 Copies/mL at Weeks 96	adefovir dipivoxil|emtricitabine, tenofovir disoproxil fumarate drug combination	TDF|ADV|TDF placebo|ADV placebo|FTC/TDF	Drug|Drug|Drug|Drug|Drug	hepatitis b, chronic|hepatitis b|hepatitis a|hepatitis, chronic|hepatitis	Chronic Hepatitis B	Parallel Assignment	Interventional	Treatment	Randomized	A Study to Compare Tenofovir Disoproxil Fumarate Versus Adefovir Dipivoxil for the Treatment of HBeAg-Negative Chronic Hepatitis B	2	Difference in proportions	1.4	0.672	Z-test	-5.2	8	95	Standard Error of the Mean	3.4	All	382	Completed	Phase 3
NCT00117676	4511778	8260332	Percentage of Participants With HBV DNA < 400 Copies/mL at Week 48	adefovir dipivoxil|emtricitabine, tenofovir disoproxil fumarate drug combination	TDF|ADV|TDF placebo|ADV placebo|FTC/TDF	Drug|Drug|Drug|Drug|Drug	hepatitis b, chronic|hepatitis b|hepatitis a|hepatitis, chronic|hepatitis	Chronic Hepatitis B	Parallel Assignment	Interventional	Treatment	Randomized	A Study to Compare Tenofovir Disoproxil Fumarate Versus Adefovir Dipivoxil for the Treatment of HBeAg-Negative Chronic Hepatitis B	2	Difference in proportions	30.3	0.001	Z-test	21.3	39.2	95	Standard Error of the Mean	4.6	All	382	Completed	Phase 3
NCT00117676	4511779	8260333	Percentage of Participants With HBV DNA < 400 Copies/mL and Histological Improvement (2-point Reduction in Knodell Necroinflammatory Score Without Worsening in Knodell Fibrosis Score) at Week 48	adefovir dipivoxil|emtricitabine, tenofovir disoproxil fumarate drug combination	TDF|ADV|TDF placebo|ADV placebo|FTC/TDF	Drug|Drug|Drug|Drug|Drug	hepatitis b, chronic|hepatitis b|hepatitis a|hepatitis, chronic|hepatitis	Chronic Hepatitis B	Parallel Assignment	Interventional	Treatment	Randomized	A Study to Compare Tenofovir Disoproxil Fumarate Versus Adefovir Dipivoxil for the Treatment of HBeAg-Negative Chronic Hepatitis B	2	Difference in proportions	23.5	0.001	Z-test	13.2	33.8	95	Standard Error of the Mean	5.2	All	382	Completed	Phase 3
NCT00117793	4511768	8260296	Limb Pistoning	NA	Total Surface Bearing Suction Socket|Vacuum assisted socket system	Device|Device	leg injuries|amputation, traumatic	Amputation|Diabetes|Leg Injuries|Traumatic Amputations	Crossover Assignment	Interventional	Treatment	Randomized	Vacuum Suspension: Effects on Tissue Oxygenation, Activity and Fit	2		NA	0	Mixed Models Analysis					NA	All	20	Completed	N/A
NCT00117793	4511769	8260297	Activity Level	NA	Total Surface Bearing Suction Socket|Vacuum assisted socket system	Device|Device	leg injuries|amputation, traumatic	Amputation|Diabetes|Leg Injuries|Traumatic Amputations	Crossover Assignment	Interventional	Treatment	Randomized	Vacuum Suspension: Effects on Tissue Oxygenation, Activity and Fit	2		NA	0	Mixed Models Analysis					NA	All	20	Completed	N/A
NCT00117793	4511770	8260298	Limb Volume	NA	Total Surface Bearing Suction Socket|Vacuum assisted socket system	Device|Device	leg injuries|amputation, traumatic	Amputation|Diabetes|Leg Injuries|Traumatic Amputations	Crossover Assignment	Interventional	Treatment	Randomized	Vacuum Suspension: Effects on Tissue Oxygenation, Activity and Fit	2		NA	0.05	Mixed Models Analysis					NA	All	20	Completed	N/A
NCT00117806	4511767	8260290	Competitive Employment-Percentage of Participants With Competitive Employment	NA	Arm 1|Arm 2	Behavioral|Behavioral	spinal cord injuries|wounds and injuries	Spinal Cord Injuries	Parallel Assignment	Interventional	Treatment	Randomized	Spinal Cord Injury Vocational Integration Program (SCI-VIP)	NA		NA	0.008	Chi-squared					NA	All	NA
NCT00117949	4511746	8260282	Time to 90% Reduction in Prostate-specific Antigen Levels	NA	Degarelix|Degarelix|Degarelix|Degarelix	Drug|Drug|Drug|Drug	prostatic neoplasms	Prostate Cancer	Parallel Assignment	Interventional	Treatment	Randomized	Study Investigating the Pharmacokinetics, Pharmacodynamics and Safety of FE200486	4		NA	0.926	Log Rank					NA	Male	82	Completed	Phase 2
NCT00117949	4511744	8260282	Time to 90% Reduction in Prostate-specific Antigen Levels	NA	Degarelix|Degarelix|Degarelix|Degarelix	Drug|Drug|Drug|Drug	prostatic neoplasms	Prostate Cancer	Parallel Assignment	Interventional	Treatment	Randomized	Study Investigating the Pharmacokinetics, Pharmacodynamics and Safety of FE200486	4	days	56	NA		35	84	95		NA	Male	82	Completed	Phase 2
NCT00117949	4511743	8260282	Time to 90% Reduction in Prostate-specific Antigen Levels	NA	Degarelix|Degarelix|Degarelix|Degarelix	Drug|Drug|Drug|Drug	prostatic neoplasms	Prostate Cancer	Parallel Assignment	Interventional	Treatment	Randomized	Study Investigating the Pharmacokinetics, Pharmacodynamics and Safety of FE200486	4	days	56	NA		35	100	95		NA	Male	82	Completed	Phase 2
NCT00117949	4511745	8260282	Time to 90% Reduction in Prostate-specific Antigen Levels	NA	Degarelix|Degarelix|Degarelix|Degarelix	Drug|Drug|Drug|Drug	prostatic neoplasms	Prostate Cancer	Parallel Assignment	Interventional	Treatment	Randomized	Study Investigating the Pharmacokinetics, Pharmacodynamics and Safety of FE200486	4	days	56	NA		35	56	95		NA	Male	82	Completed	Phase 2
NCT00117949	4511748	8260283	Time to 50% Reduction in Prostate-specific Antigen Levels	NA	Degarelix|Degarelix|Degarelix|Degarelix	Drug|Drug|Drug|Drug	prostatic neoplasms	Prostate Cancer	Parallel Assignment	Interventional	Treatment	Randomized	Study Investigating the Pharmacokinetics, Pharmacodynamics and Safety of FE200486	4	days	14	NA		14	28	95		NA	Male	82	Completed	Phase 2
NCT00117949	4511747	8260283	Time to 50% Reduction in Prostate-specific Antigen Levels	NA	Degarelix|Degarelix|Degarelix|Degarelix	Drug|Drug|Drug|Drug	prostatic neoplasms	Prostate Cancer	Parallel Assignment	Interventional	Treatment	Randomized	Study Investigating the Pharmacokinetics, Pharmacodynamics and Safety of FE200486	4	days	28	NA		14	41	95		NA	Male	82	Completed	Phase 2
NCT00117949	4511750	8260283	Time to 50% Reduction in Prostate-specific Antigen Levels	NA	Degarelix|Degarelix|Degarelix|Degarelix	Drug|Drug|Drug|Drug	prostatic neoplasms	Prostate Cancer	Parallel Assignment	Interventional	Treatment	Randomized	Study Investigating the Pharmacokinetics, Pharmacodynamics and Safety of FE200486	4		NA	0.046	Log Rank					NA	Male	82	Completed	Phase 2
NCT00117949	4511749	8260283	Time to 50% Reduction in Prostate-specific Antigen Levels	NA	Degarelix|Degarelix|Degarelix|Degarelix	Drug|Drug|Drug|Drug	prostatic neoplasms	Prostate Cancer	Parallel Assignment	Interventional	Treatment	Randomized	Study Investigating the Pharmacokinetics, Pharmacodynamics and Safety of FE200486	4	days	14	NA		14	28	95		NA	Male	82	Completed	Phase 2
NCT00117949	4511751	8260284	Number of Participants With Testostestone Serum Levels Below 0.5 ng/mL for at Least 28 Days	NA	Degarelix|Degarelix|Degarelix|Degarelix	Drug|Drug|Drug|Drug	prostatic neoplasms	Prostate Cancer	Parallel Assignment	Interventional	Treatment	Randomized	Study Investigating the Pharmacokinetics, Pharmacodynamics and Safety of FE200486	4	Percentage of participants	54.2	NA		32.8	74.4	95		NA	Male	82	Completed	Phase 2
NCT00117949	4511755	8260284	Number of Participants With Testostestone Serum Levels Below 0.5 ng/mL for at Least 28 Days	NA	Degarelix|Degarelix|Degarelix|Degarelix	Drug|Drug|Drug|Drug	prostatic neoplasms	Prostate Cancer	Parallel Assignment	Interventional	Treatment	Randomized	Study Investigating the Pharmacokinetics, Pharmacodynamics and Safety of FE200486	4		NA	0.181	Cochran-Armitage Trend Test.					NA	Male	82	Completed	Phase 2
NCT00117949	4511754	8260284	Number of Participants With Testostestone Serum Levels Below 0.5 ng/mL for at Least 28 Days	NA	Degarelix|Degarelix|Degarelix|Degarelix	Drug|Drug|Drug|Drug	prostatic neoplasms	Prostate Cancer	Parallel Assignment	Interventional	Treatment	Randomized	Study Investigating the Pharmacokinetics, Pharmacodynamics and Safety of FE200486	4	Percentage of participants	10	NA		0.3	44.5	95		NA	Male	82	Completed	Phase 2
NCT00117949	4511752	8260284	Number of Participants With Testostestone Serum Levels Below 0.5 ng/mL for at Least 28 Days	NA	Degarelix|Degarelix|Degarelix|Degarelix	Drug|Drug|Drug|Drug	prostatic neoplasms	Prostate Cancer	Parallel Assignment	Interventional	Treatment	Randomized	Study Investigating the Pharmacokinetics, Pharmacodynamics and Safety of FE200486	4	Percentage of participants	79.2	NA		57.8	92.9	95		NA	Male	82	Completed	Phase 2
NCT00117949	4511753	8260284	Number of Participants With Testostestone Serum Levels Below 0.5 ng/mL for at Least 28 Days	NA	Degarelix|Degarelix|Degarelix|Degarelix	Drug|Drug|Drug|Drug	prostatic neoplasms	Prostate Cancer	Parallel Assignment	Interventional	Treatment	Randomized	Study Investigating the Pharmacokinetics, Pharmacodynamics and Safety of FE200486	4	Percentage of participants	70.8	NA		48.9	87.4	95		NA	Male	82	Completed	Phase 2
NCT00117949	4511757	8260285	Number of Participants With Sufficient Testosterone Suppression for at Least 84 Days	NA	Degarelix|Degarelix|Degarelix|Degarelix	Drug|Drug|Drug|Drug	prostatic neoplasms	Prostate Cancer	Parallel Assignment	Interventional	Treatment	Randomized	Study Investigating the Pharmacokinetics, Pharmacodynamics and Safety of FE200486	4	Percentage of participants	61.6	NA		41.8	81.3	95		NA	Male	82	Completed	Phase 2
NCT00117949	4511756	8260285	Number of Participants With Sufficient Testosterone Suppression for at Least 84 Days	NA	Degarelix|Degarelix|Degarelix|Degarelix	Drug|Drug|Drug|Drug	prostatic neoplasms	Prostate Cancer	Parallel Assignment	Interventional	Treatment	Randomized	Study Investigating the Pharmacokinetics, Pharmacodynamics and Safety of FE200486	4	Percentage of participants	35.6	NA		15.8	55.5	95		NA	Male	82	Completed	Phase 2
NCT00117949	4511759	8260285	Number of Participants With Sufficient Testosterone Suppression for at Least 84 Days	NA	Degarelix|Degarelix|Degarelix|Degarelix	Drug|Drug|Drug|Drug	prostatic neoplasms	Prostate Cancer	Parallel Assignment	Interventional	Treatment	Randomized	Study Investigating the Pharmacokinetics, Pharmacodynamics and Safety of FE200486	4	Percentage of participants	0	NA		0	0	95		NA	Male	82	Completed	Phase 2
NCT00117949	4511758	8260285	Number of Participants With Sufficient Testosterone Suppression for at Least 84 Days	NA	Degarelix|Degarelix|Degarelix|Degarelix	Drug|Drug|Drug|Drug	prostatic neoplasms	Prostate Cancer	Parallel Assignment	Interventional	Treatment	Randomized	Study Investigating the Pharmacokinetics, Pharmacodynamics and Safety of FE200486	4	Percentage of participants	42.7	NA		22	63.4	95		NA	Male	82	Completed	Phase 2
NCT00117949	4511760	8260286	Time to Testosterone Castration (Testosterone ≤0.5 ng/mL).	NA	Degarelix|Degarelix|Degarelix|Degarelix	Drug|Drug|Drug|Drug	prostatic neoplasms	Prostate Cancer	Parallel Assignment	Interventional	Treatment	Randomized	Study Investigating the Pharmacokinetics, Pharmacodynamics and Safety of FE200486	4	Median time to castration (days)	3	NA		1	3	95		NA	Male	82	Completed	Phase 2
NCT00117949	4511761	8260286	Time to Testosterone Castration (Testosterone ≤0.5 ng/mL).	NA	Degarelix|Degarelix|Degarelix|Degarelix	Drug|Drug|Drug|Drug	prostatic neoplasms	Prostate Cancer	Parallel Assignment	Interventional	Treatment	Randomized	Study Investigating the Pharmacokinetics, Pharmacodynamics and Safety of FE200486	4	Median time to castration (days)	3	NA		3	7	95		NA	Male	82	Completed	Phase 2
NCT00117949	4511762	8260286	Time to Testosterone Castration (Testosterone ≤0.5 ng/mL).	NA	Degarelix|Degarelix|Degarelix|Degarelix	Drug|Drug|Drug|Drug	prostatic neoplasms	Prostate Cancer	Parallel Assignment	Interventional	Treatment	Randomized	Study Investigating the Pharmacokinetics, Pharmacodynamics and Safety of FE200486	4		NA	0.003	Log Rank					NA	Male	82	Completed	Phase 2
NCT00117949	4511765	8260287	Time to Meet Insufficient Testosterone Response	NA	Degarelix|Degarelix|Degarelix|Degarelix	Drug|Drug|Drug|Drug	prostatic neoplasms	Prostate Cancer	Parallel Assignment	Interventional	Treatment	Randomized	Study Investigating the Pharmacokinetics, Pharmacodynamics and Safety of FE200486	4	Median days to insufficient T response	84	NA		35	112	95		NA	Male	82	Completed	Phase 2
NCT00117949	4511764	8260287	Time to Meet Insufficient Testosterone Response	NA	Degarelix|Degarelix|Degarelix|Degarelix	Drug|Drug|Drug|Drug	prostatic neoplasms	Prostate Cancer	Parallel Assignment	Interventional	Treatment	Randomized	Study Investigating the Pharmacokinetics, Pharmacodynamics and Safety of FE200486	4	Median days to insufficient T response	98	NA		70	126	95		NA	Male	82	Completed	Phase 2
NCT00117949	4511766	8260287	Time to Meet Insufficient Testosterone Response	NA	Degarelix|Degarelix|Degarelix|Degarelix	Drug|Drug|Drug|Drug	prostatic neoplasms	Prostate Cancer	Parallel Assignment	Interventional	Treatment	Randomized	Study Investigating the Pharmacokinetics, Pharmacodynamics and Safety of FE200486	4		NA	0.001	Log Rank					NA	Male	82	Completed	Phase 2
NCT00117949	4511763	8260287	Time to Meet Insufficient Testosterone Response	NA	Degarelix|Degarelix|Degarelix|Degarelix	Drug|Drug|Drug|Drug	prostatic neoplasms	Prostate Cancer	Parallel Assignment	Interventional	Treatment	Randomized	Study Investigating the Pharmacokinetics, Pharmacodynamics and Safety of FE200486	4	Median days to insufficient T response	35	NA		14	98	95		NA	Male	82	Completed	Phase 2
NCT00118209	4511740	8260241	Overall Survival Rate at 2 and 5 Years	prednisone|etoposide|cyclophosphamide|doxorubicin|vincristine|rituximab	rituximab|cyclophosphamide|doxorubicin|vincristine|prednisone|etoposide|filgrastim|pegfilgrastim	Biological|Drug|Drug|Drug|Drug|Drug|Drug|Drug	lymphoma|lymphoma, b-cell	Large B Cell Lymphoma	Parallel Assignment	Interventional	Treatment	Randomized	Rituximab and Combination Chemotherapy in Treating Patients With Diffuse Large B-Cell Non-Hodgkin's Lymphoma	2	Hazard Ratio (HR)	1.09	0.6414	Log Rank	0.75	1.59	95		NA	All	524	Active, not recruiting	Phase 3
NCT00118209	4511741	8260242	Response Rate	prednisone|etoposide|cyclophosphamide|doxorubicin|vincristine|rituximab	rituximab|cyclophosphamide|doxorubicin|vincristine|prednisone|etoposide|filgrastim|pegfilgrastim	Biological|Drug|Drug|Drug|Drug|Drug|Drug|Drug	lymphoma|lymphoma, b-cell	Large B Cell Lymphoma	Parallel Assignment	Interventional	Treatment	Randomized	Rituximab and Combination Chemotherapy in Treating Patients With Diffuse Large B-Cell Non-Hodgkin's Lymphoma	2		NA	0.67	t-test, 2 sided					NA	All	524	Active, not recruiting	Phase 3
NCT00118209	4511742	8260243	Progression-Free Survival Rate at 2 and 5 Years	prednisone|etoposide|cyclophosphamide|doxorubicin|vincristine|rituximab	rituximab|cyclophosphamide|doxorubicin|vincristine|prednisone|etoposide|filgrastim|pegfilgrastim	Biological|Drug|Drug|Drug|Drug|Drug|Drug|Drug	lymphoma|lymphoma, b-cell	Large B Cell Lymphoma	Parallel Assignment	Interventional	Treatment	Randomized	Rituximab and Combination Chemotherapy in Treating Patients With Diffuse Large B-Cell Non-Hodgkin's Lymphoma	2	Hazard Ratio (HR)	0.93	0.6519	Log Rank	0.68	1.27	95		NA	All	524	Active, not recruiting	Phase 3
NCT00118378	4511736	8260200	HIV RNA Viral Load	modafinil	Modafinil|Placebo	Drug|Drug	fatigue	Fatigue|HIV Infections	Parallel Assignment	Interventional	Treatment	Randomized	Effectiveness of Modafinil for Treating Fatigue in Adults With HIV/AIDS	2		NA	0.459	ANOVA					NA	All	115	Completed	Phase 4
NCT00118378	4511737	8260201	CD4 Cell Count	modafinil	Modafinil|Placebo	Drug|Drug	fatigue	Fatigue|HIV Infections	Parallel Assignment	Interventional	Treatment	Randomized	Effectiveness of Modafinil for Treating Fatigue in Adults With HIV/AIDS	2		NA	0.15	ANOVA					NA	All	115	Completed	Phase 4
NCT00118378	4511738	8260202	Role Function Scale Outcome	modafinil	Modafinil|Placebo	Drug|Drug	fatigue	Fatigue|HIV Infections	Parallel Assignment	Interventional	Treatment	Randomized	Effectiveness of Modafinil for Treating Fatigue in Adults With HIV/AIDS	2		NA	0.001	ANCOVA					NA	All	115	Completed	Phase 4
NCT00118378	4511739	8260203	Fatigue Severity Scale (FSS)	modafinil	Modafinil|Placebo	Drug|Drug	fatigue	Fatigue|HIV Infections	Parallel Assignment	Interventional	Treatment	Randomized	Effectiveness of Modafinil for Treating Fatigue in Adults With HIV/AIDS	2		NA	0.001	ANCOVA					NA	All	115	Completed	Phase 4
NCT00118404	4511726	8260197	Depressive Relapse/Recurrence or MDD	fluoxetine	Continuation phase cognitive therapy|Continuation phase fluoxetine|Continuation phase pill placebo|Acute phase cognitive therapy	Behavioral|Drug|Other|Behavioral	depression|depressive disorder	Depression	Parallel Assignment	Interventional	Treatment	Randomized	Cognitive Therapy for Recurrent Depression	3	Hazard Ratio (HR)	0.649	0.61	Log Rank	0.37	1.13	95	Standard Error of the Mean	0.28	All	NA	Completed	Phase 3
NCT00118404	4511727	8260197	Depressive Relapse/Recurrence or MDD	fluoxetine	Continuation phase cognitive therapy|Continuation phase fluoxetine|Continuation phase pill placebo|Acute phase cognitive therapy	Behavioral|Drug|Other|Behavioral	depression|depressive disorder	Depression	Parallel Assignment	Interventional	Treatment	Randomized	Cognitive Therapy for Recurrent Depression	3	Hazard Ratio (HR)	1.075	0.4	Log Rank	0.63	1.84	95	Standard Error of the Mean	0.27	All	NA	Completed	Phase 3
NCT00118404	4511725	8260197	Depressive Relapse/Recurrence or MDD	fluoxetine	Continuation phase cognitive therapy|Continuation phase fluoxetine|Continuation phase pill placebo|Acute phase cognitive therapy	Behavioral|Drug|Other|Behavioral	depression|depressive disorder	Depression	Parallel Assignment	Interventional	Treatment	Randomized	Cognitive Therapy for Recurrent Depression	3	Hazard Ratio (HR)	0.701	0.09	Log Rank	0.41	1.19	95	Standard Error of the Mean	0.27	All	NA	Completed	Phase 3
NCT00118404	4511724	8260197	Depressive Relapse/Recurrence or MDD	fluoxetine	Continuation phase cognitive therapy|Continuation phase fluoxetine|Continuation phase pill placebo|Acute phase cognitive therapy	Behavioral|Drug|Other|Behavioral	depression|depressive disorder	Depression	Parallel Assignment	Interventional	Treatment	Randomized	Cognitive Therapy for Recurrent Depression	3	Hazard Ratio, log	0.676	0.05	Log Rank	0.42	1.08	95	Standard Error of the Mean	0.24	All	NA	Completed	Phase 3
NCT00118404	4511730	8260198	Depressive Relapse/Recurrence or MDD	fluoxetine	Continuation phase cognitive therapy|Continuation phase fluoxetine|Continuation phase pill placebo|Acute phase cognitive therapy	Behavioral|Drug|Other|Behavioral	depression|depressive disorder	Depression	Parallel Assignment	Interventional	Treatment	Randomized	Cognitive Therapy for Recurrent Depression	3	Hazard Ratio (HR)	0.717	0.14	Log Rank	0.39	1.31	95	Standard Error of the Mean	0.31	All	NA	Completed	Phase 3
NCT00118404	4511729	8260198	Depressive Relapse/Recurrence or MDD	fluoxetine	Continuation phase cognitive therapy|Continuation phase fluoxetine|Continuation phase pill placebo|Acute phase cognitive therapy	Behavioral|Drug|Other|Behavioral	depression|depressive disorder	Depression	Parallel Assignment	Interventional	Treatment	Randomized	Cognitive Therapy for Recurrent Depression	3	Hazard Ratio (HR)	0.715	0.13	Log Rank	0.4	1.29	95	Standard Error of the Mean	0.3	All	NA	Completed	Phase 3
NCT00118404	4511731	8260198	Depressive Relapse/Recurrence or MDD	fluoxetine	Continuation phase cognitive therapy|Continuation phase fluoxetine|Continuation phase pill placebo|Acute phase cognitive therapy	Behavioral|Drug|Other|Behavioral	depression|depressive disorder	Depression	Parallel Assignment	Interventional	Treatment	Randomized	Cognitive Therapy for Recurrent Depression	3	Hazard Ratio (HR)	0.988	0.48	Log Rank	0.55	1.76	95	Standard Error of the Mean	0.3	All	NA	Completed	Phase 3
NCT00118404	4511728	8260198	Depressive Relapse/Recurrence or MDD	fluoxetine	Continuation phase cognitive therapy|Continuation phase fluoxetine|Continuation phase pill placebo|Acute phase cognitive therapy	Behavioral|Drug|Other|Behavioral	depression|depressive disorder	Depression	Parallel Assignment	Interventional	Treatment	Randomized	Cognitive Therapy for Recurrent Depression	3	Hazard Ratio (HR)	0.717	0.1	Log Rank	0.43	1.2	95	Standard Error of the Mean	0.26	All	NA	Completed	Phase 3
NCT00118404	4511735	8260199	Depressive Relapse or MDD	fluoxetine	Continuation phase cognitive therapy|Continuation phase fluoxetine|Continuation phase pill placebo|Acute phase cognitive therapy	Behavioral|Drug|Other|Behavioral	depression|depressive disorder	Depression	Parallel Assignment	Interventional	Treatment	Randomized	Cognitive Therapy for Recurrent Depression	3	Hazard Ratio (HR)	1.079	0.42	Log Rank	0.5	2.34	95	Standard Error of the Mean	0.39	All	NA	Completed	Phase 3
NCT00118404	4511732	8260199	Depressive Relapse or MDD	fluoxetine	Continuation phase cognitive therapy|Continuation phase fluoxetine|Continuation phase pill placebo|Acute phase cognitive therapy	Behavioral|Drug|Other|Behavioral	depression|depressive disorder	Depression	Parallel Assignment	Interventional	Treatment	Randomized	Cognitive Therapy for Recurrent Depression	3	Hazard Ratio (HR)	0.501	0.01	Log Rank	0.27	0.93	95	Standard Error of the Mean	0.31	All	NA	Completed	Phase 3
NCT00118404	4511733	8260199	Depressive Relapse or MDD	fluoxetine	Continuation phase cognitive therapy|Continuation phase fluoxetine|Continuation phase pill placebo|Acute phase cognitive therapy	Behavioral|Drug|Other|Behavioral	depression|depressive disorder	Depression	Parallel Assignment	Interventional	Treatment	Randomized	Cognitive Therapy for Recurrent Depression	3	Hazard Ratio (HR)	0.519	0.03	Log Rank	0.26	1.06	95	Standard Error of the Mean	0.36	All	NA	Completed	Phase 3
NCT00118404	4511734	8260199	Depressive Relapse or MDD	fluoxetine	Continuation phase cognitive therapy|Continuation phase fluoxetine|Continuation phase pill placebo|Acute phase cognitive therapy	Behavioral|Drug|Other|Behavioral	depression|depressive disorder	Depression	Parallel Assignment	Interventional	Treatment	Randomized	Cognitive Therapy for Recurrent Depression	3	Hazard Ratio (HR)	0.481	0.02	Log Rank	0.23	1.01	95	Standard Error of the Mean	0.38	All	NA	Completed	Phase 3
NCT00118417	4511721	8260194	Change in Panic Disorder Symptoms, Phase 3 (Week 12 - Week 24)	sertraline|clonazepam	Clonazepam|Sertraline|Cognitive behavioral therapy	Drug|Drug|Behavioral	panic disorder	Panic Disorder	Parallel Assignment	Interventional	Treatment	Randomized	Therapies for Treatment-Resistant Panic Disorder Symptoms	2		NA	0.061	t-test, 2 sided					NA	All	46	Completed	Phase 2/Phase 3
NCT00118417	4511722	8260195	Change in Panic Disorder Symptoms, Phase 2 (Week 6 - Week 12)	sertraline|clonazepam	Clonazepam|Sertraline|Cognitive behavioral therapy	Drug|Drug|Behavioral	panic disorder	Panic Disorder	Parallel Assignment	Interventional	Treatment	Randomized	Therapies for Treatment-Resistant Panic Disorder Symptoms	2		NA	0.97	t-test, 2 sided					NA	All	46	Completed	Phase 2/Phase 3
NCT00118417	4511723	8260196	Change in Panic Disorder Symptoms, Phase 1 (Week 0 - Week 6)	sertraline|clonazepam	Clonazepam|Sertraline|Cognitive behavioral therapy	Drug|Drug|Behavioral	panic disorder	Panic Disorder	Parallel Assignment	Interventional	Treatment	Randomized	Therapies for Treatment-Resistant Panic Disorder Symptoms	2		NA	0	t-test, 2 sided					NA	All	46	Completed	Phase 2/Phase 3
NCT00118430	4511717	8260190	Primary Care Visits	antidepressive agents	Stepped Care|Antidepressants|Usual Care	Behavioral|Drug|Drug	musculoskeletal pain|depressive disorder|depression	Depression|Pain	Parallel Assignment	Interventional	Treatment	Randomized	Stepped Care for Depression and Musculoskeletal Pain	3		NA	0.001	Poisson					NA	All	500	Completed	Phase 4
NCT00118430	4511718	8260191	Graded Chronic Pain Scale Disability Score	antidepressive agents	Stepped Care|Antidepressants|Usual Care	Behavioral|Drug|Drug	musculoskeletal pain|depressive disorder|depression	Depression|Pain	Parallel Assignment	Interventional	Treatment	Randomized	Stepped Care for Depression and Musculoskeletal Pain	3		NA	0.001	Mixed Models Analysis					NA	All	500	Completed	Phase 4
NCT00118430	4511719	8260192	HSCL-20 Depression Severity	antidepressive agents	Stepped Care|Antidepressants|Usual Care	Behavioral|Drug|Drug	musculoskeletal pain|depressive disorder|depression	Depression|Pain	Parallel Assignment	Interventional	Treatment	Randomized	Stepped Care for Depression and Musculoskeletal Pain	3		NA	0.001	Mixed Models Analysis					NA	All	500	Completed	Phase 4
NCT00118430	4511720	8260193	Brief Pain Inventory Interference	antidepressive agents	Stepped Care|Antidepressants|Usual Care	Behavioral|Drug|Drug	musculoskeletal pain|depressive disorder|depression	Depression|Pain	Parallel Assignment	Interventional	Treatment	Randomized	Stepped Care for Depression and Musculoskeletal Pain	3		NA	0.001	Mixed Models Analysis					NA	All	500	Completed	Phase 4
NCT00118534	4511715	8260184	Self-reported 12-month Prolonged Abstinence Between 6 and 18 Months	NA	Integrated Care for Smoking Cessation in PTSD patients|Standard of Care	Behavioral|Behavioral	tobacco use disorder|substance-related disorders|stress disorders, traumatic|stress disorders, post-traumatic|disease	Mental Health|Stress Disorders, Post-Traumatic|Substance-Related Disorders|Tobacco Use Disorder	Parallel Assignment	Interventional	Treatment	Randomized	Integrating Clinical Practice Guidelines for Smoking Cessation Into Mental Health Care for Veterans With Posttraumatic Stress Disorder	2	Odds Ratio (OR)	2.43	0.001	Regression, Logistic	1.58	3.74	95		NA	All	943	Completed	N/A
NCT00118534	4511716	8260185	Bioverified 12-Month Prolonged Abstinence Between 6 and 18 Months Postrandomization	NA	Integrated Care for Smoking Cessation in PTSD patients|Standard of Care	Behavioral|Behavioral	tobacco use disorder|substance-related disorders|stress disorders, traumatic|stress disorders, post-traumatic|disease	Mental Health|Stress Disorders, Post-Traumatic|Substance-Related Disorders|Tobacco Use Disorder	Parallel Assignment	Interventional	Treatment	Randomized	Integrating Clinical Practice Guidelines for Smoking Cessation Into Mental Health Care for Veterans With Posttraumatic Stress Disorder	2	Odds Ratio (OR)	2.09	0.007	Regression, Logistic	1.22	3.59	95		NA	All	943	Completed	N/A
NCT00118716	4511699	8260137	Change From Baseline in Pediatric Asthma Quality of Life Questionnaire (PAQLQ)	salmeterol xinafoate|fluticasone	Fluticasone propionate/salmeterol|Fluticasone Propionate	Drug|Drug	bronchial spasm|asthma, exercise-induced	Activity/Exercise Induced Bronchospasm|Bronchospasm	Parallel Assignment	Interventional	Treatment	Randomized	A Study Measuring Asthma Control In Pediatric And Adolescent Subjects Whose Asthma Is Worsened By Activity Or Exercise	2	Mean Difference (Net)	-0.06	0.633	ANCOVA	-0.3	0.18	95	Standard Error of the Mean	0.123	All	248	Completed	Phase 4
NCT00118716	4511705	8260137	Change From Baseline in Pediatric Asthma Quality of Life Questionnaire (PAQLQ)	salmeterol xinafoate|fluticasone	Fluticasone propionate/salmeterol|Fluticasone Propionate	Drug|Drug	bronchial spasm|asthma, exercise-induced	Activity/Exercise Induced Bronchospasm|Bronchospasm	Parallel Assignment	Interventional	Treatment	Randomized	A Study Measuring Asthma Control In Pediatric And Adolescent Subjects Whose Asthma Is Worsened By Activity Or Exercise	2	Mean Difference (Net)	0.16	0.222	ANCOVA	-0.1	0.42	95	Standard Error of the Mean	0.133	All	248	Completed	Phase 4
NCT00118716	4511707	8260137	Change From Baseline in Pediatric Asthma Quality of Life Questionnaire (PAQLQ)	salmeterol xinafoate|fluticasone	Fluticasone propionate/salmeterol|Fluticasone Propionate	Drug|Drug	bronchial spasm|asthma, exercise-induced	Activity/Exercise Induced Bronchospasm|Bronchospasm	Parallel Assignment	Interventional	Treatment	Randomized	A Study Measuring Asthma Control In Pediatric And Adolescent Subjects Whose Asthma Is Worsened By Activity Or Exercise	2	Mean Difference (Net)	0.18	0.168	ANCOVA	-0.08	0.43	95	Standard Error of the Mean	0.129	All	248	Completed	Phase 4
NCT00118716	4511697	8260137	Change From Baseline in Pediatric Asthma Quality of Life Questionnaire (PAQLQ)	salmeterol xinafoate|fluticasone	Fluticasone propionate/salmeterol|Fluticasone Propionate	Drug|Drug	bronchial spasm|asthma, exercise-induced	Activity/Exercise Induced Bronchospasm|Bronchospasm	Parallel Assignment	Interventional	Treatment	Randomized	A Study Measuring Asthma Control In Pediatric And Adolescent Subjects Whose Asthma Is Worsened By Activity Or Exercise	2	Mean Difference (Net)	-0.02	0.86	ANCOVA	-0.23	0.2	95	Standard Error of the Mean	0.109	All	248	Completed	Phase 4
NCT00118716	4511702	8260137	Change From Baseline in Pediatric Asthma Quality of Life Questionnaire (PAQLQ)	salmeterol xinafoate|fluticasone	Fluticasone propionate/salmeterol|Fluticasone Propionate	Drug|Drug	bronchial spasm|asthma, exercise-induced	Activity/Exercise Induced Bronchospasm|Bronchospasm	Parallel Assignment	Interventional	Treatment	Randomized	A Study Measuring Asthma Control In Pediatric And Adolescent Subjects Whose Asthma Is Worsened By Activity Or Exercise	2	Mean Difference (Net)	0.01	0.903	ANCOVA	-0.19	0.22	95	Standard Error of the Mean	0.103	All	248	Completed	Phase 4
NCT00118716	4511704	8260137	Change From Baseline in Pediatric Asthma Quality of Life Questionnaire (PAQLQ)	salmeterol xinafoate|fluticasone	Fluticasone propionate/salmeterol|Fluticasone Propionate	Drug|Drug	bronchial spasm|asthma, exercise-induced	Activity/Exercise Induced Bronchospasm|Bronchospasm	Parallel Assignment	Interventional	Treatment	Randomized	A Study Measuring Asthma Control In Pediatric And Adolescent Subjects Whose Asthma Is Worsened By Activity Or Exercise	2	Mean Difference (Net)	-0.1	0.294	ANCOVA	-0.29	0.09	95	Standard Error of the Mean	0.096	All	248	Completed	Phase 4
NCT00118716	4511696	8260137	Change From Baseline in Pediatric Asthma Quality of Life Questionnaire (PAQLQ)	salmeterol xinafoate|fluticasone	Fluticasone propionate/salmeterol|Fluticasone Propionate	Drug|Drug	bronchial spasm|asthma, exercise-induced	Activity/Exercise Induced Bronchospasm|Bronchospasm	Parallel Assignment	Interventional	Treatment	Randomized	A Study Measuring Asthma Control In Pediatric And Adolescent Subjects Whose Asthma Is Worsened By Activity Or Exercise	2	Mean Difference (Net)	0.01	0.919	ANCOVA	-0.19	0.21	95	Standard Error of the Mean	0.103	All	248	Completed	Phase 4
NCT00118716	4511701	8260137	Change From Baseline in Pediatric Asthma Quality of Life Questionnaire (PAQLQ)	salmeterol xinafoate|fluticasone	Fluticasone propionate/salmeterol|Fluticasone Propionate	Drug|Drug	bronchial spasm|asthma, exercise-induced	Activity/Exercise Induced Bronchospasm|Bronchospasm	Parallel Assignment	Interventional	Treatment	Randomized	A Study Measuring Asthma Control In Pediatric And Adolescent Subjects Whose Asthma Is Worsened By Activity Or Exercise	2	Mean Difference (Net)	-0.08	0.464	ANCOVA	-0.3	0.14	95	Standard Error of the Mean	0.112	All	248	Completed	Phase 4
NCT00118716	4511698	8260137	Change From Baseline in Pediatric Asthma Quality of Life Questionnaire (PAQLQ)	salmeterol xinafoate|fluticasone	Fluticasone propionate/salmeterol|Fluticasone Propionate	Drug|Drug	bronchial spasm|asthma, exercise-induced	Activity/Exercise Induced Bronchospasm|Bronchospasm	Parallel Assignment	Interventional	Treatment	Randomized	A Study Measuring Asthma Control In Pediatric And Adolescent Subjects Whose Asthma Is Worsened By Activity Or Exercise	2	Mean Difference (Net)	-0.04	0.7	ANCOVA	-0.22	0.15	95	Standard Error of the Mean	0.094	All	248	Completed	Phase 4
NCT00118716	4511706	8260137	Change From Baseline in Pediatric Asthma Quality of Life Questionnaire (PAQLQ)	salmeterol xinafoate|fluticasone	Fluticasone propionate/salmeterol|Fluticasone Propionate	Drug|Drug	bronchial spasm|asthma, exercise-induced	Activity/Exercise Induced Bronchospasm|Bronchospasm	Parallel Assignment	Interventional	Treatment	Randomized	A Study Measuring Asthma Control In Pediatric And Adolescent Subjects Whose Asthma Is Worsened By Activity Or Exercise	2	Mean Difference (Net)	0.11	0.465	ANCOVA	-0.18	0.4	95	Standard Error of the Mean	0.147	All	248	Completed	Phase 4
NCT00118716	4511700	8260137	Change From Baseline in Pediatric Asthma Quality of Life Questionnaire (PAQLQ)	salmeterol xinafoate|fluticasone	Fluticasone propionate/salmeterol|Fluticasone Propionate	Drug|Drug	bronchial spasm|asthma, exercise-induced	Activity/Exercise Induced Bronchospasm|Bronchospasm	Parallel Assignment	Interventional	Treatment	Randomized	A Study Measuring Asthma Control In Pediatric And Adolescent Subjects Whose Asthma Is Worsened By Activity Or Exercise	2	Mean Difference (Net)	-0.07	0.551	ANCOVA	-0.32	0.17	95	Standard Error of the Mean	0.124	All	248	Completed	Phase 4
NCT00118716	4511703	8260137	Change From Baseline in Pediatric Asthma Quality of Life Questionnaire (PAQLQ)	salmeterol xinafoate|fluticasone	Fluticasone propionate/salmeterol|Fluticasone Propionate	Drug|Drug	bronchial spasm|asthma, exercise-induced	Activity/Exercise Induced Bronchospasm|Bronchospasm	Parallel Assignment	Interventional	Treatment	Randomized	A Study Measuring Asthma Control In Pediatric And Adolescent Subjects Whose Asthma Is Worsened By Activity Or Exercise	2	Mean Difference (Net)	-0.02	0.828	ANCOVA	-0.24	0.19	95	Standard Error of the Mean	0.111	All	248	Completed	Phase 4
NCT00118716	4511708	8260140	Change From Baseline in Evening (PM) PEF	salmeterol xinafoate|fluticasone	Fluticasone propionate/salmeterol|Fluticasone Propionate	Drug|Drug	bronchial spasm|asthma, exercise-induced	Activity/Exercise Induced Bronchospasm|Bronchospasm	Parallel Assignment	Interventional	Treatment	Randomized	A Study Measuring Asthma Control In Pediatric And Adolescent Subjects Whose Asthma Is Worsened By Activity Or Exercise	2	Mean Difference (Net)	3.7	0.396	ANCOVA	-4.8	12.1	95	Standard Error of the Mean	4.3	All	248	Completed	Phase 4
NCT00118716	4511709	8260141	Change From Baseline in Morning Peak Expiratory Flow (AM PEF)	salmeterol xinafoate|fluticasone	Fluticasone propionate/salmeterol|Fluticasone Propionate	Drug|Drug	bronchial spasm|asthma, exercise-induced	Activity/Exercise Induced Bronchospasm|Bronchospasm	Parallel Assignment	Interventional	Treatment	Randomized	A Study Measuring Asthma Control In Pediatric And Adolescent Subjects Whose Asthma Is Worsened By Activity Or Exercise	2	Mean Difference (Net)	8.1	0.097	ANCOVA	-1.5	17.6	95	Standard Error of the Mean	4.83	All	248	Completed	Phase 4
NCT00118716	4511710	8260142	Four-hour Serial Post-dose FEV1 Area Under the Curve (AUC) on Treatment Day 1	salmeterol xinafoate|fluticasone	Fluticasone propionate/salmeterol|Fluticasone Propionate	Drug|Drug	bronchial spasm|asthma, exercise-induced	Activity/Exercise Induced Bronchospasm|Bronchospasm	Parallel Assignment	Interventional	Treatment	Randomized	A Study Measuring Asthma Control In Pediatric And Adolescent Subjects Whose Asthma Is Worsened By Activity Or Exercise	2	Mean Difference (Net)	0.41	0.001	ANCOVA	0.24	0.58	95	Standard Error of the Mean	0.085	All	248	Completed	Phase 4
NCT00118716	4511711	8260143	Maximal Percent Change in Forced Expiratory Volume in 1 Second (FEV1) Following Exercise Challenge at Week 4	salmeterol xinafoate|fluticasone	Fluticasone propionate/salmeterol|Fluticasone Propionate	Drug|Drug	bronchial spasm|asthma, exercise-induced	Activity/Exercise Induced Bronchospasm|Bronchospasm	Parallel Assignment	Interventional	Treatment	Randomized	A Study Measuring Asthma Control In Pediatric And Adolescent Subjects Whose Asthma Is Worsened By Activity Or Exercise	2	Mean Difference (Net)	3	0.021	ANCOVA	0.5	5.6	95	Standard Error of the Mean	1.29	All	248	Completed	Phase 4
NCT00118742	4511690	8260133	Change From Baseline in Creatinine Clearance	cyclosporine|sirolimus|mycophenolic acid|tacrolimus|cyclosporins	mycophenolate mofetil [CellCept]|Tacrolimus|Cyclosporine|Sirolimus	Drug|Drug|Drug|Drug	NA	Liver Transplantation	Parallel Assignment	Interventional	Treatment	Randomized	Liver Spare the Nephron (STN) Study - A Study of CellCept (Mycophenolate Mofetil) and Sirolimus in Recipients of a Liver Transplant	2	Mean Difference (Final Values)	23.6	0.0006	ANCOVA	10.2	37	95		NA	All	293	Completed	Phase 4
NCT00118742	4511692	8260133	Change From Baseline in Creatinine Clearance	cyclosporine|sirolimus|mycophenolic acid|tacrolimus|cyclosporins	mycophenolate mofetil [CellCept]|Tacrolimus|Cyclosporine|Sirolimus	Drug|Drug|Drug|Drug	NA	Liver Transplantation	Parallel Assignment	Interventional	Treatment	Randomized	Liver Spare the Nephron (STN) Study - A Study of CellCept (Mycophenolate Mofetil) and Sirolimus in Recipients of a Liver Transplant	2	Median Difference (Final Values)	21.1	0.0001	ANCOVA	12.5	29.6	95		NA	All	293	Completed	Phase 4
NCT00118742	4511691	8260133	Change From Baseline in Creatinine Clearance	cyclosporine|sirolimus|mycophenolic acid|tacrolimus|cyclosporins	mycophenolate mofetil [CellCept]|Tacrolimus|Cyclosporine|Sirolimus	Drug|Drug|Drug|Drug	NA	Liver Transplantation	Parallel Assignment	Interventional	Treatment	Randomized	Liver Spare the Nephron (STN) Study - A Study of CellCept (Mycophenolate Mofetil) and Sirolimus in Recipients of a Liver Transplant	2	Mean Difference (Final Values)	18.2	0.0001	ANCOVA	9.9	26.6	95		NA	All	293	Completed	Phase 4
NCT00118742	4511693	8260134	Change From Baseline in Glomerular Filtration Rate (GFR) at 24 Months Posttransplant	cyclosporine|sirolimus|mycophenolic acid|tacrolimus|cyclosporins	mycophenolate mofetil [CellCept]|Tacrolimus|Cyclosporine|Sirolimus	Drug|Drug|Drug|Drug	NA	Liver Transplantation	Parallel Assignment	Interventional	Treatment	Randomized	Liver Spare the Nephron (STN) Study - A Study of CellCept (Mycophenolate Mofetil) and Sirolimus in Recipients of a Liver Transplant	2	Mean Difference (Final Values)	28.7	0.0053	ANCOVA	13.7	43.7	95		NA	All	293	Completed	Phase 4
NCT00118742	4511694	8260135	Change From Baseline in Glomerular Filtration Rate (GFR) at 6 Months Posttransplant	cyclosporine|sirolimus|mycophenolic acid|tacrolimus|cyclosporins	mycophenolate mofetil [CellCept]|Tacrolimus|Cyclosporine|Sirolimus	Drug|Drug|Drug|Drug	NA	Liver Transplantation	Parallel Assignment	Interventional	Treatment	Randomized	Liver Spare the Nephron (STN) Study - A Study of CellCept (Mycophenolate Mofetil) and Sirolimus in Recipients of a Liver Transplant	2	Mean Difference (Final Values)	25.6	0.0001	ANCOVA	15.7	35.6	95		NA	All	293	Completed	Phase 4
NCT00118742	4511695	8260136	Change From Baseline in Glomerular Filtration Rate (GFR) at 12 Months Posttransplant	cyclosporine|sirolimus|mycophenolic acid|tacrolimus|cyclosporins	mycophenolate mofetil [CellCept]|Tacrolimus|Cyclosporine|Sirolimus	Drug|Drug|Drug|Drug	NA	Liver Transplantation	Parallel Assignment	Interventional	Treatment	Randomized	Liver Spare the Nephron (STN) Study - A Study of CellCept (Mycophenolate Mofetil) and Sirolimus in Recipients of a Liver Transplant	2	Mean Difference (Final Values)	24.9	0.0012	ANCOVA	14.8	35	95		NA	All	293	Completed	Phase 4
NCT00118755	4511686	8260129	Duration of Overall Clinical Response (CR or PR)	bevacizumab|capecitabine|oxaliplatin	capecitabine|Oxaliplatin|bevacizumab|capecitabine|Oxaliplatin|bevacizumab	Drug|Drug|Drug|Drug|Drug|Drug	colorectal neoplasms	Colorectal Cancer	Parallel Assignment	Interventional	Treatment	Randomized	A Study of Two Different Schedules of Xeloda (Capecitabine) as First Line Therapy in Patients With Metastatic Colorectal Cancer	2	Hazard Ratio (HR)	1.14	0.6294	Log Rank	0.66	1.97	95		NA	All	435	Completed	Phase 2
NCT00118755	4511687	8260130	Best Overall Clinical Response	bevacizumab|capecitabine|oxaliplatin	capecitabine|Oxaliplatin|bevacizumab|capecitabine|Oxaliplatin|bevacizumab	Drug|Drug|Drug|Drug|Drug|Drug	colorectal neoplasms	Colorectal Cancer	Parallel Assignment	Interventional	Treatment	Randomized	A Study of Two Different Schedules of Xeloda (Capecitabine) as First Line Therapy in Patients With Metastatic Colorectal Cancer	2	Difference in Response Rate	9.8	NA		0.9	18.7	95		NA	All	435	Completed	Phase 2
NCT00118755	4511688	8260131	Overall Survival	bevacizumab|capecitabine|oxaliplatin	capecitabine|Oxaliplatin|bevacizumab|capecitabine|Oxaliplatin|bevacizumab	Drug|Drug|Drug|Drug|Drug|Drug	colorectal neoplasms	Colorectal Cancer	Parallel Assignment	Interventional	Treatment	Randomized	A Study of Two Different Schedules of Xeloda (Capecitabine) as First Line Therapy in Patients With Metastatic Colorectal Cancer	2	Hazard Ratio (HR)	0.85	0.2458	Log Rank	0.64	1.12	95		NA	All	435	Completed	Phase 2
NCT00118755	4511689	8260132	Progression-free Survival (PFS)	bevacizumab|capecitabine|oxaliplatin	capecitabine|Oxaliplatin|bevacizumab|capecitabine|Oxaliplatin|bevacizumab	Drug|Drug|Drug|Drug|Drug|Drug	colorectal neoplasms	Colorectal Cancer	Parallel Assignment	Interventional	Treatment	Randomized	A Study of Two Different Schedules of Xeloda (Capecitabine) as First Line Therapy in Patients With Metastatic Colorectal Cancer	2	Hazard Ratio (HR)	0.89	0.3883	Log Rank	0.67	1.17	95		NA	All	435	Completed	Phase 2
NCT00118911	4511684	8260105	Maintenance of Gains in CBT Condition	NA	Cognitive behavioral therapy (CBT)|Relaxation techniques and education about ADHD	Behavioral|Other	attention deficit disorder with hyperactivity|hyperkinesis	Attention Deficit Disorder With Hyperactivity	Parallel Assignment	Interventional	Treatment	Randomized	Cognitive Behavioral Therapy for Treatment of Adult Attention Deficit Hyperactivity Disorder	2	Slope	-0.12	0.05	Mixed Models Analysis	-0.41	0.18	95	Standard Deviation	0.59	All	86	Completed	N/A
NCT00118911	4511685	8260106	Post-treatment ADHD Symptoms	NA	Cognitive behavioral therapy (CBT)|Relaxation techniques and education about ADHD	Behavioral|Other	attention deficit disorder with hyperactivity|hyperkinesis	Attention Deficit Disorder With Hyperactivity	Parallel Assignment	Interventional	Treatment	Randomized	Cognitive Behavioral Therapy for Treatment of Adult Attention Deficit Hyperactivity Disorder	2	Mean Difference (Final Values)	-4.631	0.03	ANCOVA	-8.3	-0.963	95	Standard Deviation	7.337	All	86	Completed	N/A
NCT00119015	4511679	8260100	Change From Baseline in Other Symptom Score Over 2 Week Randomized Treatment Period	fluticasone|montelukast	Placebo|Montelukast|Fluticasone propionate	Drug|Drug|Drug	rhinitis, allergic, perennial|rhinitis, allergic|rhinitis	Rhinitis, Allergic, Perennial	Parallel Assignment	Interventional	Treatment	Randomized	The Addition of Montelukast to Fluticasone in the Treatment of Perennial Allergic Rhinitis	2		NA	0.99	Wilcoxon (Mann-Whitney)					NA	All	102	Terminated	Phase 4
NCT00119015	4511680	8260101	Change From Baseline in Stuffy Nose Symptom Score Over 2 Week Randomized Treatment Period	fluticasone|montelukast	Placebo|Montelukast|Fluticasone propionate	Drug|Drug|Drug	rhinitis, allergic, perennial|rhinitis, allergic|rhinitis	Rhinitis, Allergic, Perennial	Parallel Assignment	Interventional	Treatment	Randomized	The Addition of Montelukast to Fluticasone in the Treatment of Perennial Allergic Rhinitis	2		NA	0.48	Wilcoxon (Mann-Whitney)					NA	All	102	Terminated	Phase 4
NCT00119015	4511681	8260102	Change From Baseline in Runny Nose Symptom Score Over 2 Week Randomized Treatment Period	fluticasone|montelukast	Placebo|Montelukast|Fluticasone propionate	Drug|Drug|Drug	rhinitis, allergic, perennial|rhinitis, allergic|rhinitis	Rhinitis, Allergic, Perennial	Parallel Assignment	Interventional	Treatment	Randomized	The Addition of Montelukast to Fluticasone in the Treatment of Perennial Allergic Rhinitis	2		NA	0.86	Wilcoxon (Mann-Whitney)					NA	All	102	Terminated	Phase 4
NCT00119015	4511682	8260103	Change From Baseline in Sneezing Symptom Score Over 2 Week Randomized Treatment Period	fluticasone|montelukast	Placebo|Montelukast|Fluticasone propionate	Drug|Drug|Drug	rhinitis, allergic, perennial|rhinitis, allergic|rhinitis	Rhinitis, Allergic, Perennial	Parallel Assignment	Interventional	Treatment	Randomized	The Addition of Montelukast to Fluticasone in the Treatment of Perennial Allergic Rhinitis	2		NA	0.7	Wilcoxon (Mann-Whitney)					NA	All	102	Terminated	Phase 4
NCT00119015	4511683	8260104	Change From Baseline in Total Nasal Symptom Score (TNSS) Over 2 Week Randomized Treatment Period	fluticasone|montelukast	Placebo|Montelukast|Fluticasone propionate	Drug|Drug|Drug	rhinitis, allergic, perennial|rhinitis, allergic|rhinitis	Rhinitis, Allergic, Perennial	Parallel Assignment	Interventional	Treatment	Randomized	The Addition of Montelukast to Fluticasone in the Treatment of Perennial Allergic Rhinitis	2		NA	0.8	Wilcoxon (Mann-Whitney)					NA	All	102	Terminated	Phase 4
NCT00119158	4511676	8260089	Change From Baseline in the m-EASI (Eczema Area Severity Index) Score.	tacrolimus|fluticasone|pimecrolimus	Combination of pimecrolimus and fluticasone|pimecrolimus	Drug|Drug	eczema|dermatitis, atopic|dermatitis	Atopic Dermatitis	Parallel Assignment	Interventional	Treatment	Randomized	Combination Therapy for Atopic Dermatitis	2		NA	0.05	t-test, 2 sided					NA	All	90	Completed	Phase 4
NCT00119847	4511670	8260037	Filtered QRS Duration	NA	PCI|Optimal Medical Therapy	Procedure|Drug	heart diseases|myocardial infarction|coronary disease|cardiovascular diseases|infarction|ventricular fibrillation	Arrhythmia|Cardiovascular Diseases|Coronary Disease|Heart Diseases|Myocardial Infarction|Ventricular Fibrillation	Parallel Assignment	Interventional	Treatment	Randomized	Electrophysiological Effects of Late PCI After MI	2	Mean Difference (Net)	2.2	0.23	t-test, 2 sided	-1.4	5.9	95		NA	All	300	Completed	N/A
NCT00119847	4511671	8260038	T-wave Variability	NA	PCI|Optimal Medical Therapy	Procedure|Drug	heart diseases|myocardial infarction|coronary disease|cardiovascular diseases|infarction|ventricular fibrillation	Arrhythmia|Cardiovascular Diseases|Coronary Disease|Heart Diseases|Myocardial Infarction|Ventricular Fibrillation	Parallel Assignment	Interventional	Treatment	Randomized	Electrophysiological Effects of Late PCI After MI	2	Mean Difference (Net)	3	0.45	t-test, 2 sided	-4.8	10.7	95		NA	All	300	Completed	N/A
NCT00119847	4511672	8260039	Short-termed Fractal Scaling Exponent (Alpha 1)	NA	PCI|Optimal Medical Therapy	Procedure|Drug	heart diseases|myocardial infarction|coronary disease|cardiovascular diseases|infarction|ventricular fibrillation	Arrhythmia|Cardiovascular Diseases|Coronary Disease|Heart Diseases|Myocardial Infarction|Ventricular Fibrillation	Parallel Assignment	Interventional	Treatment	Randomized	Electrophysiological Effects of Late PCI After MI	2	Mean Difference (Net)	-0.04	0.34	t-test, 2 sided	-0.12	0.04	95		NA	All	300	Completed	N/A
NCT00120042	4511668	8260035	Post-Delivery Blood Loss	misoprostol|oxytocin	Misoprostol|Oxytocin	Drug|Drug	placenta, retained|postpartum hemorrhage|hemorrhage	Placenta, Retained|Postpartum Hemorrhage	Parallel Assignment	Interventional	Prevention	Randomized	Optimisation of the Management of Placental Delivery in Second Trimester Pregnancy Interruption	3		NA	0.05	t-test, 2 sided					NA	Female	251	Completed	N/A
NCT00120042	4511669	8260036	Placental Retention Rate	misoprostol|oxytocin	Misoprostol|Oxytocin	Drug|Drug	placenta, retained|postpartum hemorrhage|hemorrhage	Placenta, Retained|Postpartum Hemorrhage	Parallel Assignment	Interventional	Prevention	Randomized	Optimisation of the Management of Placental Delivery in Second Trimester Pregnancy Interruption	3		NA	0.05	Chi-squared					NA	Female	251	Completed	N/A
NCT00120289	4511664	8260025	Cardiovascular Mortality	simvastatin|niacin	Extended release niacin|Simvastatin	Drug|Drug	cardiovascular diseases|myocardial infarction|infarction|atherosclerosis|coronary disease|heart diseases|stroke	Atherosclerosis|Cardiovascular Diseases|Cerebrovascular Accident|Coronary Disease|Heart Diseases|Myocardial Infarction	Parallel Assignment	Interventional	Prevention	Randomized	Niacin Plus Statin to Prevent Vascular Events	2	Hazard Ratio (HR)	1.17	0.47	Regression, Cox	0.76	1.8	95		NA	All	3414	Terminated	Phase 3
NCT00120289	4511665	8260026	Composite Endpoint of CHD Death, Non-fatal MI, or Ischemic Stroke	simvastatin|niacin	Extended release niacin|Simvastatin	Drug|Drug	cardiovascular diseases|myocardial infarction|infarction|atherosclerosis|coronary disease|heart diseases|stroke	Atherosclerosis|Cardiovascular Diseases|Cerebrovascular Accident|Coronary Disease|Heart Diseases|Myocardial Infarction	Parallel Assignment	Interventional	Prevention	Randomized	Niacin Plus Statin to Prevent Vascular Events	2	Hazard Ratio (HR)	1.13	0.3	Regression, Cox	0.9	1.42	95		NA	All	3414	Terminated	Phase 3
NCT00120289	4511666	8260027	Composite Endpoint of CHD Death, Non-fatal MI, High-risk ACS or Ischemic Stroke	simvastatin|niacin	Extended release niacin|Simvastatin	Drug|Drug	cardiovascular diseases|myocardial infarction|infarction|atherosclerosis|coronary disease|heart diseases|stroke	Atherosclerosis|Cardiovascular Diseases|Cerebrovascular Accident|Coronary Disease|Heart Diseases|Myocardial Infarction	Parallel Assignment	Interventional	Prevention	Randomized	Niacin Plus Statin to Prevent Vascular Events	2	Hazard Ratio (HR)	1.08	0.49	Regression, Cox	0.87	1.34	95		NA	All	3414	Terminated	Phase 3
NCT00120289	4511667	8260028	Composite End Point of CHD Death, Nonfatal MI, Ischemic Stroke, Hospitalization for Non-ST Segment Elevation Acute Coronary Syndrome (ACS), or Symptom-driven Coronary or Cerebral Revascularization	simvastatin|niacin	Extended release niacin|Simvastatin	Drug|Drug	cardiovascular diseases|myocardial infarction|infarction|atherosclerosis|coronary disease|heart diseases|stroke	Atherosclerosis|Cardiovascular Diseases|Cerebrovascular Accident|Coronary Disease|Heart Diseases|Myocardial Infarction	Parallel Assignment	Interventional	Prevention	Randomized	Niacin Plus Statin to Prevent Vascular Events	2	Hazard Ratio (HR)	1.02	0.8	Regression, Cox	0.87	1.21	95		NA	All	3414	Terminated	Phase 3
NCT00120406	4511662	8260023	Primary Patency	NA	Zilver® PTX™ Drug Eluting Vascular Stent|Angioplasty	Device|Procedure	vascular diseases|peripheral vascular diseases|peripheral arterial disease	Peripheral Vascular Diseases	Parallel Assignment	Interventional	Treatment	Randomized	Evaluation of the Zilver PTX Drug-Eluting Stent in the Above-the-Knee Femoropopliteal Artery	2		NA	0.01	Generalized estimating equation (GEE)					NA	All	474	Completed	N/A
NCT00120406	4511663	8260024	Event-free Survival Rate	NA	Zilver® PTX™ Drug Eluting Vascular Stent|Angioplasty	Device|Procedure	vascular diseases|peripheral vascular diseases|peripheral arterial disease	Peripheral Vascular Diseases	Parallel Assignment	Interventional	Treatment	Randomized	Evaluation of the Zilver PTX Drug-Eluting Stent in the Above-the-Knee Femoropopliteal Artery	2		NA	0.01	z-test, one-sided					NA	All	474	Completed	N/A
NCT00120627	4511648	8260004	Hyper-arousal (Criterion D) Subscale of CAPS From Diagnostic and Statistical Manual, 4th Ed., Text Revision	NA	Mantram Repetition Program (MRP) plus Usual Care|Usual care consisting of medication and case management	Behavioral|Other	stress disorders, post-traumatic	Stress Disorders, Post Traumatic	Parallel Assignment	Interventional	Treatment	Randomized	Mantram Repetition to Manage PTSD in Veterans	2		NA	0.01	ANOVA					NA	All	146	Completed	N/A
NCT00120627	4511649	8260005	Avoidance (Criterion C) Subscale of the Clinician Administered PTSD Scale (CAPS) From Diagnostic and Statistical Manual, 4th Ed, Text Revision	NA	Mantram Repetition Program (MRP) plus Usual Care|Usual care consisting of medication and case management	Behavioral|Other	stress disorders, post-traumatic	Stress Disorders, Post Traumatic	Parallel Assignment	Interventional	Treatment	Randomized	Mantram Repetition to Manage PTSD in Veterans	2		NA	0	ANOVA					NA	All	146	Completed	N/A
NCT00120627	4511650	8260006	Re-experiencing (Criterion B) From the Clinician Administered PTSD Scale (CAPS) Clinician Administered PTSD Scale Defined by the Diagnostic and Statistical Manual, 4th Ed, Text Revision	NA	Mantram Repetition Program (MRP) plus Usual Care|Usual care consisting of medication and case management	Behavioral|Other	stress disorders, post-traumatic	Stress Disorders, Post Traumatic	Parallel Assignment	Interventional	Treatment	Randomized	Mantram Repetition to Manage PTSD in Veterans	2		NA	0	ANOVA					NA	All	146	Completed	N/A
NCT00120627	4511653	8260007	Brief Symptom Inventory 18 (BSI-18) With Subscales of Depression, Anxiety, and Somatization	NA	Mantram Repetition Program (MRP) plus Usual Care|Usual care consisting of medication and case management	Behavioral|Other	stress disorders, post-traumatic	Stress Disorders, Post Traumatic	Parallel Assignment	Interventional	Treatment	Randomized	Mantram Repetition to Manage PTSD in Veterans	2		NA	0.001	ANOVA					NA	All	146	Completed	N/A
NCT00120627	4511651	8260007	Brief Symptom Inventory 18 (BSI-18) With Subscales of Depression, Anxiety, and Somatization	NA	Mantram Repetition Program (MRP) plus Usual Care|Usual care consisting of medication and case management	Behavioral|Other	stress disorders, post-traumatic	Stress Disorders, Post Traumatic	Parallel Assignment	Interventional	Treatment	Randomized	Mantram Repetition to Manage PTSD in Veterans	2		NA	0	ANOVA					NA	All	146	Completed	N/A
NCT00120627	4511652	8260007	Brief Symptom Inventory 18 (BSI-18) With Subscales of Depression, Anxiety, and Somatization	NA	Mantram Repetition Program (MRP) plus Usual Care|Usual care consisting of medication and case management	Behavioral|Other	stress disorders, post-traumatic	Stress Disorders, Post Traumatic	Parallel Assignment	Interventional	Treatment	Randomized	Mantram Repetition to Manage PTSD in Veterans	2		NA	0	ANOVA					NA	All	146	Completed	N/A
NCT00120627	4511654	8260008	PTST Checklist (PCL) Civilian Version	NA	Mantram Repetition Program (MRP) plus Usual Care|Usual care consisting of medication and case management	Behavioral|Other	stress disorders, post-traumatic	Stress Disorders, Post Traumatic	Parallel Assignment	Interventional	Treatment	Randomized	Mantram Repetition to Manage PTSD in Veterans	2		NA	0.05	ANOVA					NA	All	146	Completed	N/A
NCT00120627	4511655	8260009	Quality of Life Enjoyment & Satisfaction Questionnaire (Q-LES-Q) General Activities	NA	Mantram Repetition Program (MRP) plus Usual Care|Usual care consisting of medication and case management	Behavioral|Other	stress disorders, post-traumatic	Stress Disorders, Post Traumatic	Parallel Assignment	Interventional	Treatment	Randomized	Mantram Repetition to Manage PTSD in Veterans	2		NA	0.01	ANOVA					NA	All	146	Completed	N/A
NCT00120627	4511657	8260010	Mindfulness Attention Awareness Scale (MAAS)	NA	Mantram Repetition Program (MRP) plus Usual Care|Usual care consisting of medication and case management	Behavioral|Other	stress disorders, post-traumatic	Stress Disorders, Post Traumatic	Parallel Assignment	Interventional	Treatment	Randomized	Mantram Repetition to Manage PTSD in Veterans	2		NA	0.001	ANOVA					NA	All	146	Completed	N/A
NCT00120627	4511656	8260010	Mindfulness Attention Awareness Scale (MAAS)	NA	Mantram Repetition Program (MRP) plus Usual Care|Usual care consisting of medication and case management	Behavioral|Other	stress disorders, post-traumatic	Stress Disorders, Post Traumatic	Parallel Assignment	Interventional	Treatment	Randomized	Mantram Repetition to Manage PTSD in Veterans	2		NA	0.001	Mediation using Sobel Test					NA	All	146	Completed	N/A
NCT00120627	4511658	8260011	Spiritual Well-being [Functional Assessment of Chronic Illness Therapy-Spiritual Wellbeing (FACIT-Sp)]	NA	Mantram Repetition Program (MRP) plus Usual Care|Usual care consisting of medication and case management	Behavioral|Other	stress disorders, post-traumatic	Stress Disorders, Post Traumatic	Parallel Assignment	Interventional	Treatment	Randomized	Mantram Repetition to Manage PTSD in Veterans	2		NA	0.0001	ANOVA					NA	All	146	Completed	N/A
NCT00120627	4511659	8260012	Short-Form (SF)-12v2 Health Quality of Life (Mental Health Component Score)	NA	Mantram Repetition Program (MRP) plus Usual Care|Usual care consisting of medication and case management	Behavioral|Other	stress disorders, post-traumatic	Stress Disorders, Post Traumatic	Parallel Assignment	Interventional	Treatment	Randomized	Mantram Repetition to Manage PTSD in Veterans	2		NA	0.05	ANOVA					NA	All	146	Completed	N/A
NCT00120627	4511660	8260013	Clinician Administered Posttraumatic Stress Disorder (PTSD) Scale (CAPS) From DSM-IVTR	NA	Mantram Repetition Program (MRP) plus Usual Care|Usual care consisting of medication and case management	Behavioral|Other	stress disorders, post-traumatic	Stress Disorders, Post Traumatic	Parallel Assignment	Interventional	Treatment	Randomized	Mantram Repetition to Manage PTSD in Veterans	2		NA	0.05	Fisher Exact					NA	All	146	Completed	N/A
NCT00120627	4511661	8260013	Clinician Administered Posttraumatic Stress Disorder (PTSD) Scale (CAPS) From DSM-IVTR	NA	Mantram Repetition Program (MRP) plus Usual Care|Usual care consisting of medication and case management	Behavioral|Other	stress disorders, post-traumatic	Stress Disorders, Post Traumatic	Parallel Assignment	Interventional	Treatment	Randomized	Mantram Repetition to Manage PTSD in Veterans	2		NA	0.05	ANOVA					NA	All	146	Completed	N/A
NCT00121485	4511645	8259953	Composite Endpoint	NA	Left Ventricular Assist System (LVAS)	Device	ventricular dysfunction|heart failure|cardiomyopathies	Cardiomyopathies|Heart Failure, Congestive|Ventricular Dysfunction	Parallel Assignment	Interventional	Treatment	Randomized	Thoratec HeartMate II Left Ventricular Assist System (LVAS) for Destination Therapy	2	Mean Difference (Final Values)	35.7	2.5e-07	Fisher Exact	24.5	46.9	95		NA	All	200	Completed	N/A
NCT00121641	4511633	8259935	Baseline and Change From Baseline at Week 24 in Postprandial Glucose (PPG) Area Under the Curve (AUC)	metformin|saxagliptin	Saxagliptin|Saxagliptin|Saxagliptin|Placebo matching Saxagliptin|Metformin|Placebo matching Metformin|Saxagliptin|Metformin	Drug|Drug|Drug|Drug|Drug|Drug|Drug|Drug	diabetes mellitus|diabetes mellitus, type 2	Diabetes Mellitus, Type 2	Parallel Assignment	Interventional	Treatment	Randomized	Saxagliptin Treatment in Subjects With Type 2 Diabetes Who Are Not Controlled With Diet and Exercise	5	Mean Difference (Final Values)	-7437	0.0001	ANCOVA	-10798	-4076	95	Standard Error of the Mean	1707.6	All	1035	Completed	Phase 3
NCT00121641	4511634	8259935	Baseline and Change From Baseline at Week 24 in Postprandial Glucose (PPG) Area Under the Curve (AUC)	metformin|saxagliptin	Saxagliptin|Saxagliptin|Saxagliptin|Placebo matching Saxagliptin|Metformin|Placebo matching Metformin|Saxagliptin|Metformin	Drug|Drug|Drug|Drug|Drug|Drug|Drug|Drug	diabetes mellitus|diabetes mellitus, type 2	Diabetes Mellitus, Type 2	Parallel Assignment	Interventional	Treatment	Randomized	Saxagliptin Treatment in Subjects With Type 2 Diabetes Who Are Not Controlled With Diet and Exercise	5	Mean Difference (Final Values)	-6249	0.0002	ANCOVA	-9546	-2952	95	Standard Error of the Mean	1675.1	All	1035	Completed	Phase 3
NCT00121641	4511635	8259935	Baseline and Change From Baseline at Week 24 in Postprandial Glucose (PPG) Area Under the Curve (AUC)	metformin|saxagliptin	Saxagliptin|Saxagliptin|Saxagliptin|Placebo matching Saxagliptin|Metformin|Placebo matching Metformin|Saxagliptin|Metformin	Drug|Drug|Drug|Drug|Drug|Drug|Drug|Drug	diabetes mellitus|diabetes mellitus, type 2	Diabetes Mellitus, Type 2	Parallel Assignment	Interventional	Treatment	Randomized	Saxagliptin Treatment in Subjects With Type 2 Diabetes Who Are Not Controlled With Diet and Exercise	5	Mean Difference (Final Values)	-6221	0.0003	ANCOVA	-9570	-2872	95	Standard Error of the Mean	1701.3	All	1035	Completed	Phase 3
NCT00121641	4511637	8259936	Percentage of Participants Achieving Therapeutic Glycemic Response (A1C < 7.0%) at Week 24	metformin|saxagliptin	Saxagliptin|Saxagliptin|Saxagliptin|Placebo matching Saxagliptin|Metformin|Placebo matching Metformin|Saxagliptin|Metformin	Drug|Drug|Drug|Drug|Drug|Drug|Drug|Drug	diabetes mellitus|diabetes mellitus, type 2	Diabetes Mellitus, Type 2	Parallel Assignment	Interventional	Treatment	Randomized	Saxagliptin Treatment in Subjects With Type 2 Diabetes Who Are Not Controlled With Diet and Exercise	5	Difference in Proportions	14	0.0443	Fisher Exact	-0.1	27.6	95		NA	All	1035	Completed	Phase 3
NCT00121641	4511638	8259936	Percentage of Participants Achieving Therapeutic Glycemic Response (A1C < 7.0%) at Week 24	metformin|saxagliptin	Saxagliptin|Saxagliptin|Saxagliptin|Placebo matching Saxagliptin|Metformin|Placebo matching Metformin|Saxagliptin|Metformin	Drug|Drug|Drug|Drug|Drug|Drug|Drug|Drug	diabetes mellitus|diabetes mellitus, type 2	Diabetes Mellitus, Type 2	Parallel Assignment	Interventional	Treatment	Randomized	Saxagliptin Treatment in Subjects With Type 2 Diabetes Who Are Not Controlled With Diet and Exercise	5	Difference in Proportions	11.1	0.1141	Fisher Exact	-3.1	24.9	95		NA	All	1035	Completed	Phase 3
NCT00121641	4511636	8259936	Percentage of Participants Achieving Therapeutic Glycemic Response (A1C < 7.0%) at Week 24	metformin|saxagliptin	Saxagliptin|Saxagliptin|Saxagliptin|Placebo matching Saxagliptin|Metformin|Placebo matching Metformin|Saxagliptin|Metformin	Drug|Drug|Drug|Drug|Drug|Drug|Drug|Drug	diabetes mellitus|diabetes mellitus, type 2	Diabetes Mellitus, Type 2	Parallel Assignment	Interventional	Treatment	Randomized	Saxagliptin Treatment in Subjects With Type 2 Diabetes Who Are Not Controlled With Diet and Exercise	5	Difference in Proportions	17.1	0.0133	Fisher Exact	2.8	31	95		NA	All	1035	Completed	Phase 3
NCT00121641	4511640	8259937	Baseline and Change From Baseline at Week 24 in Fasting Plasma Glucose (FPG)	metformin|saxagliptin	Saxagliptin|Saxagliptin|Saxagliptin|Placebo matching Saxagliptin|Metformin|Placebo matching Metformin|Saxagliptin|Metformin	Drug|Drug|Drug|Drug|Drug|Drug|Drug|Drug	diabetes mellitus|diabetes mellitus, type 2	Diabetes Mellitus, Type 2	Parallel Assignment	Interventional	Treatment	Randomized	Saxagliptin Treatment in Subjects With Type 2 Diabetes Who Are Not Controlled With Diet and Exercise	5	Mean Difference (Final Values)	-14.73	0.0074	ANCOVA	-25.5	-3.97	95	Standard Error of the Mean	5.48	All	1035	Completed	Phase 3
NCT00121641	4511639	8259937	Baseline and Change From Baseline at Week 24 in Fasting Plasma Glucose (FPG)	metformin|saxagliptin	Saxagliptin|Saxagliptin|Saxagliptin|Placebo matching Saxagliptin|Metformin|Placebo matching Metformin|Saxagliptin|Metformin	Drug|Drug|Drug|Drug|Drug|Drug|Drug|Drug	diabetes mellitus|diabetes mellitus, type 2	Diabetes Mellitus, Type 2	Parallel Assignment	Interventional	Treatment	Randomized	Saxagliptin Treatment in Subjects With Type 2 Diabetes Who Are Not Controlled With Diet and Exercise	5	Mean Difference (Final Values)	-22.81	0.0001	ANCOVA	-33.79	-11.84	95	Standard Error of the Mean	5.58	All	1035	Completed	Phase 3
NCT00121641	4511641	8259937	Baseline and Change From Baseline at Week 24 in Fasting Plasma Glucose (FPG)	metformin|saxagliptin	Saxagliptin|Saxagliptin|Saxagliptin|Placebo matching Saxagliptin|Metformin|Placebo matching Metformin|Saxagliptin|Metformin	Drug|Drug|Drug|Drug|Drug|Drug|Drug|Drug	diabetes mellitus|diabetes mellitus, type 2	Diabetes Mellitus, Type 2	Parallel Assignment	Interventional	Treatment	Randomized	Saxagliptin Treatment in Subjects With Type 2 Diabetes Who Are Not Controlled With Diet and Exercise	5	Mean Difference (Final Values)	-20.6	0.0002	ANCOVA	-31.47	-9.72	95	Standard Error of the Mean	5.53	All	1035	Completed	Phase 3
NCT00121641	4511643	8259938	Hemoglobin A1c (A1C) Changes From Baseline at Week 24	metformin|saxagliptin	Saxagliptin|Saxagliptin|Saxagliptin|Placebo matching Saxagliptin|Metformin|Placebo matching Metformin|Saxagliptin|Metformin	Drug|Drug|Drug|Drug|Drug|Drug|Drug|Drug	diabetes mellitus|diabetes mellitus, type 2	Diabetes Mellitus, Type 2	Parallel Assignment	Interventional	Treatment	Randomized	Saxagliptin Treatment in Subjects With Type 2 Diabetes Who Are Not Controlled With Diet and Exercise	5	Mean Difference (Final Values)	-0.64	0.0001	ANCOVA	-0.93	-0.36	95	Standard Error of the Mean	0.14	All	1035	Completed	Phase 3
NCT00121641	4511642	8259938	Hemoglobin A1c (A1C) Changes From Baseline at Week 24	metformin|saxagliptin	Saxagliptin|Saxagliptin|Saxagliptin|Placebo matching Saxagliptin|Metformin|Placebo matching Metformin|Saxagliptin|Metformin	Drug|Drug|Drug|Drug|Drug|Drug|Drug|Drug	diabetes mellitus|diabetes mellitus, type 2	Diabetes Mellitus, Type 2	Parallel Assignment	Interventional	Treatment	Randomized	Saxagliptin Treatment in Subjects With Type 2 Diabetes Who Are Not Controlled With Diet and Exercise	5	Mean Difference (Final Values)	-0.73	0.0001	ANCOVA	-1.02	-0.44	95	Standard Error of the Mean	0.15	All	1035	Completed	Phase 3
NCT00121641	4511644	8259938	Hemoglobin A1c (A1C) Changes From Baseline at Week 24	metformin|saxagliptin	Saxagliptin|Saxagliptin|Saxagliptin|Placebo matching Saxagliptin|Metformin|Placebo matching Metformin|Saxagliptin|Metformin	Drug|Drug|Drug|Drug|Drug|Drug|Drug|Drug	diabetes mellitus|diabetes mellitus, type 2	Diabetes Mellitus, Type 2	Parallel Assignment	Interventional	Treatment	Randomized	Saxagliptin Treatment in Subjects With Type 2 Diabetes Who Are Not Controlled With Diet and Exercise	5	Mean Difference (Final Values)	-0.62	0.0001	ANCOVA	-0.9	-0.33	95	Standard Error of the Mean	0.14	All	1035	Completed	Phase 3
NCT00121667	4511621	8259897	Baseline and Change From Baseline at Week 24 in Postprandial Glucose (PPG) Area Under the Curve (AUC)	metformin|saxagliptin|pioglitazone	Saxagliptin + Metformin|Saxagliptin + Metformin|Saxagliptin + Metformin|Placebo + Metformin|Pioglitazone	Drug|Drug|Drug|Drug|Drug	diabetes mellitus, type 2	Diabetes Mellitus, Type 2	Parallel Assignment	Interventional	Treatment	Randomized	Study Assessing Saxagliptin Treatment In Type 2 Diabetic Subjects Who Are Not Controlled With Metformin Alone	4	Mean Difference (Final Values)	-4845	0.0001	ANCOVA	-7153	-2537	95	Standard Error of the Mean	1175.1	All	1462	Completed	Phase 3
NCT00121667	4511622	8259897	Baseline and Change From Baseline at Week 24 in Postprandial Glucose (PPG) Area Under the Curve (AUC)	metformin|saxagliptin|pioglitazone	Saxagliptin + Metformin|Saxagliptin + Metformin|Saxagliptin + Metformin|Placebo + Metformin|Pioglitazone	Drug|Drug|Drug|Drug|Drug	diabetes mellitus, type 2	Diabetes Mellitus, Type 2	Parallel Assignment	Interventional	Treatment	Randomized	Study Assessing Saxagliptin Treatment In Type 2 Diabetic Subjects Who Are Not Controlled With Metformin Alone	4	Mean Difference (Final Values)	-6294	0.0001	ANCOVA	-8606	-3983	95	Standard Error of the Mean	1176.8	All	1462	Completed	Phase 3
NCT00121667	4511623	8259897	Baseline and Change From Baseline at Week 24 in Postprandial Glucose (PPG) Area Under the Curve (AUC)	metformin|saxagliptin|pioglitazone	Saxagliptin + Metformin|Saxagliptin + Metformin|Saxagliptin + Metformin|Placebo + Metformin|Pioglitazone	Drug|Drug|Drug|Drug|Drug	diabetes mellitus, type 2	Diabetes Mellitus, Type 2	Parallel Assignment	Interventional	Treatment	Randomized	Study Assessing Saxagliptin Treatment In Type 2 Diabetic Subjects Who Are Not Controlled With Metformin Alone	4	Mean Difference (Final Values)	-5599	0.0001	ANCOVA	-7894	-3305	95	Standard Error of the Mean	1168.2	All	1462	Completed	Phase 3
NCT00121667	4511624	8259898	Percentage of Participants Achieving Therapeutic Glycemic Response (A1C < 7.0%) at Week 24	metformin|saxagliptin|pioglitazone	Saxagliptin + Metformin|Saxagliptin + Metformin|Saxagliptin + Metformin|Placebo + Metformin|Pioglitazone	Drug|Drug|Drug|Drug|Drug	diabetes mellitus, type 2	Diabetes Mellitus, Type 2	Parallel Assignment	Interventional	Treatment	Randomized	Study Assessing Saxagliptin Treatment In Type 2 Diabetic Subjects Who Are Not Controlled With Metformin Alone	4	Difference in Proportions	27.9	0.0001	Fisher Exact	17.7	37.7	95		NA	All	1462	Completed	Phase 3
NCT00121667	4511626	8259898	Percentage of Participants Achieving Therapeutic Glycemic Response (A1C < 7.0%) at Week 24	metformin|saxagliptin|pioglitazone	Saxagliptin + Metformin|Saxagliptin + Metformin|Saxagliptin + Metformin|Placebo + Metformin|Pioglitazone	Drug|Drug|Drug|Drug|Drug	diabetes mellitus, type 2	Diabetes Mellitus, Type 2	Parallel Assignment	Interventional	Treatment	Randomized	Study Assessing Saxagliptin Treatment In Type 2 Diabetic Subjects Who Are Not Controlled With Metformin Alone	4	Difference in Proportions	20.5	0.0001	Fisher Exact	10.6	30.5	95		NA	All	1462	Completed	Phase 3
NCT00121667	4511625	8259898	Percentage of Participants Achieving Therapeutic Glycemic Response (A1C < 7.0%) at Week 24	metformin|saxagliptin|pioglitazone	Saxagliptin + Metformin|Saxagliptin + Metformin|Saxagliptin + Metformin|Placebo + Metformin|Pioglitazone	Drug|Drug|Drug|Drug|Drug	diabetes mellitus, type 2	Diabetes Mellitus, Type 2	Parallel Assignment	Interventional	Treatment	Randomized	Study Assessing Saxagliptin Treatment In Type 2 Diabetic Subjects Who Are Not Controlled With Metformin Alone	4	Difference in Proportions	27	0.0001	Fisher Exact	17	36.7	95		NA	All	1462	Completed	Phase 3
NCT00121667	4511629	8259899	Baseline and Change From Baseline in Fasting Plasma Glucose (FPG) at Week 24	metformin|saxagliptin|pioglitazone	Saxagliptin + Metformin|Saxagliptin + Metformin|Saxagliptin + Metformin|Placebo + Metformin|Pioglitazone	Drug|Drug|Drug|Drug|Drug	diabetes mellitus, type 2	Diabetes Mellitus, Type 2	Parallel Assignment	Interventional	Treatment	Randomized	Study Assessing Saxagliptin Treatment In Type 2 Diabetic Subjects Who Are Not Controlled With Metformin Alone	4	Mean Difference (Final Values)	-15.55	0.0001	ANCOVA	-22.55	-8.55	95	Standard Error of the Mean	3.56	All	1462	Completed	Phase 3
NCT00121667	4511628	8259899	Baseline and Change From Baseline in Fasting Plasma Glucose (FPG) at Week 24	metformin|saxagliptin|pioglitazone	Saxagliptin + Metformin|Saxagliptin + Metformin|Saxagliptin + Metformin|Placebo + Metformin|Pioglitazone	Drug|Drug|Drug|Drug|Drug	diabetes mellitus, type 2	Diabetes Mellitus, Type 2	Parallel Assignment	Interventional	Treatment	Randomized	Study Assessing Saxagliptin Treatment In Type 2 Diabetic Subjects Who Are Not Controlled With Metformin Alone	4	Mean Difference (Final Values)	-23.28	0.0001	ANCOVA	-30.29	-16.27	95	Standard Error of the Mean	3.57	All	1462	Completed	Phase 3
NCT00121667	4511627	8259899	Baseline and Change From Baseline in Fasting Plasma Glucose (FPG) at Week 24	metformin|saxagliptin|pioglitazone	Saxagliptin + Metformin|Saxagliptin + Metformin|Saxagliptin + Metformin|Placebo + Metformin|Pioglitazone	Drug|Drug|Drug|Drug|Drug	diabetes mellitus, type 2	Diabetes Mellitus, Type 2	Parallel Assignment	Interventional	Treatment	Randomized	Study Assessing Saxagliptin Treatment In Type 2 Diabetic Subjects Who Are Not Controlled With Metformin Alone	4	Mean Difference (Final Values)	-21.74	0.0001	ANCOVA	-28.81	-14.68	95	Standard Error of the Mean	3.6	All	1462	Completed	Phase 3
NCT00121667	4511632	8259900	Baseline and Change From Baseline in Hemoglobin A1c (A1C) at Week 24	metformin|saxagliptin|pioglitazone	Saxagliptin + Metformin|Saxagliptin + Metformin|Saxagliptin + Metformin|Placebo + Metformin|Pioglitazone	Drug|Drug|Drug|Drug|Drug	diabetes mellitus, type 2	Diabetes Mellitus, Type 2	Parallel Assignment	Interventional	Treatment	Randomized	Study Assessing Saxagliptin Treatment In Type 2 Diabetic Subjects Who Are Not Controlled With Metformin Alone	4	Mean Difference (Final Values)	-0.73	0.0001	ANCOVA	-0.92	-0.53	95	Standard Error of the Mean	0.1	All	1462	Completed	Phase 3
NCT00121667	4511631	8259900	Baseline and Change From Baseline in Hemoglobin A1c (A1C) at Week 24	metformin|saxagliptin|pioglitazone	Saxagliptin + Metformin|Saxagliptin + Metformin|Saxagliptin + Metformin|Placebo + Metformin|Pioglitazone	Drug|Drug|Drug|Drug|Drug	diabetes mellitus, type 2	Diabetes Mellitus, Type 2	Parallel Assignment	Interventional	Treatment	Randomized	Study Assessing Saxagliptin Treatment In Type 2 Diabetic Subjects Who Are Not Controlled With Metformin Alone	4	Mean Difference (Final Values)	-0.83	0.0001	ANCOVA	-1.02	-0.63	95	Standard Error of the Mean	0.1	All	1462	Completed	Phase 3
NCT00121667	4511630	8259900	Baseline and Change From Baseline in Hemoglobin A1c (A1C) at Week 24	metformin|saxagliptin|pioglitazone	Saxagliptin + Metformin|Saxagliptin + Metformin|Saxagliptin + Metformin|Placebo + Metformin|Pioglitazone	Drug|Drug|Drug|Drug|Drug	diabetes mellitus, type 2	Diabetes Mellitus, Type 2	Parallel Assignment	Interventional	Treatment	Randomized	Study Assessing Saxagliptin Treatment In Type 2 Diabetic Subjects Who Are Not Controlled With Metformin Alone	4	Mean Difference (Final Values)	-0.72	0.0001	ANCOVA	-0.91	-0.52	95	Standard Error of the Mean	0.1	All	1462	Completed	Phase 3
NCT00121810	4511611	8259856	Mean Percent Change in Calculated Glomerular Filtration Rate From Baseline to Months 6, 12, and 24 (Nankivell Equation)	mycophenolic acid|calcineurin inhibitors|sirolimus	mycophenolate mofetil [CellCept]|Corticosteroids|Calcineurin inhibitors|Sirolimus	Drug|Drug|Drug|Drug	NA	Kidney Transplantation	Parallel Assignment	Interventional	Treatment	Randomized	Kidney Spare the Nephron (STN) Study - A Study of CellCept (Mycophenolate Mofetil) and Rapamune (Sirolimus) in Kidney Transplant Recipients	2	Mean Difference (Net)	8.5	0.001	ANCOVA	4.2	12.9	95		NA	All	305	Completed	Phase 4
NCT00121810	4511609	8259856	Mean Percent Change in Calculated Glomerular Filtration Rate From Baseline to Months 6, 12, and 24 (Nankivell Equation)	mycophenolic acid|calcineurin inhibitors|sirolimus	mycophenolate mofetil [CellCept]|Corticosteroids|Calcineurin inhibitors|Sirolimus	Drug|Drug|Drug|Drug	NA	Kidney Transplantation	Parallel Assignment	Interventional	Treatment	Randomized	Kidney Spare the Nephron (STN) Study - A Study of CellCept (Mycophenolate Mofetil) and Rapamune (Sirolimus) in Kidney Transplant Recipients	2	Mean Difference (Net)	7.5	0.036	ANCOVA	0.5	14.5	95		NA	All	305	Completed	Phase 4
NCT00121810	4511610	8259856	Mean Percent Change in Calculated Glomerular Filtration Rate From Baseline to Months 6, 12, and 24 (Nankivell Equation)	mycophenolic acid|calcineurin inhibitors|sirolimus	mycophenolate mofetil [CellCept]|Corticosteroids|Calcineurin inhibitors|Sirolimus	Drug|Drug|Drug|Drug	NA	Kidney Transplantation	Parallel Assignment	Interventional	Treatment	Randomized	Kidney Spare the Nephron (STN) Study - A Study of CellCept (Mycophenolate Mofetil) and Rapamune (Sirolimus) in Kidney Transplant Recipients	2	Mean Difference (Net)	5.8	0.059	ANCOVA	-0.2	11.9	95		NA	All	305	Completed	Phase 4
NCT00121810	4511612	8259857	Mean Percent Change in Calculated Creatinine Clearance From Baseline to Months 6, 12, and 24	mycophenolic acid|calcineurin inhibitors|sirolimus	mycophenolate mofetil [CellCept]|Corticosteroids|Calcineurin inhibitors|Sirolimus	Drug|Drug|Drug|Drug	NA	Kidney Transplantation	Parallel Assignment	Interventional	Treatment	Randomized	Kidney Spare the Nephron (STN) Study - A Study of CellCept (Mycophenolate Mofetil) and Rapamune (Sirolimus) in Kidney Transplant Recipients	2	Mean Difference (Net)	8.8	0.015	ANCOVA	1.7	15.9	95		NA	All	305	Completed	Phase 4
NCT00121810	4511613	8259857	Mean Percent Change in Calculated Creatinine Clearance From Baseline to Months 6, 12, and 24	mycophenolic acid|calcineurin inhibitors|sirolimus	mycophenolate mofetil [CellCept]|Corticosteroids|Calcineurin inhibitors|Sirolimus	Drug|Drug|Drug|Drug	NA	Kidney Transplantation	Parallel Assignment	Interventional	Treatment	Randomized	Kidney Spare the Nephron (STN) Study - A Study of CellCept (Mycophenolate Mofetil) and Rapamune (Sirolimus) in Kidney Transplant Recipients	2	Mean Difference (Net)	6.9	0.029	ANCOVA	0.7	13.1	95		NA	All	305	Completed	Phase 4
NCT00121810	4511614	8259857	Mean Percent Change in Calculated Creatinine Clearance From Baseline to Months 6, 12, and 24	mycophenolic acid|calcineurin inhibitors|sirolimus	mycophenolate mofetil [CellCept]|Corticosteroids|Calcineurin inhibitors|Sirolimus	Drug|Drug|Drug|Drug	NA	Kidney Transplantation	Parallel Assignment	Interventional	Treatment	Randomized	Kidney Spare the Nephron (STN) Study - A Study of CellCept (Mycophenolate Mofetil) and Rapamune (Sirolimus) in Kidney Transplant Recipients	2	Mean Difference (Net)	8.7	0.001	ANCOVA	4.1	13.3	95		NA	All	305	Completed	Phase 4
NCT00121810	4511616	8259858	Mean Percent Change in Serum Creatinine From Baseline to Months 6, 12, and 24	mycophenolic acid|calcineurin inhibitors|sirolimus	mycophenolate mofetil [CellCept]|Corticosteroids|Calcineurin inhibitors|Sirolimus	Drug|Drug|Drug|Drug	NA	Kidney Transplantation	Parallel Assignment	Interventional	Treatment	Randomized	Kidney Spare the Nephron (STN) Study - A Study of CellCept (Mycophenolate Mofetil) and Rapamune (Sirolimus) in Kidney Transplant Recipients	2	Mean Difference (Net)	-16	0.108	ANCOVA	-35.4	3.5	95		NA	All	305	Completed	Phase 4
NCT00121810	4511617	8259858	Mean Percent Change in Serum Creatinine From Baseline to Months 6, 12, and 24	mycophenolic acid|calcineurin inhibitors|sirolimus	mycophenolate mofetil [CellCept]|Corticosteroids|Calcineurin inhibitors|Sirolimus	Drug|Drug|Drug|Drug	NA	Kidney Transplantation	Parallel Assignment	Interventional	Treatment	Randomized	Kidney Spare the Nephron (STN) Study - A Study of CellCept (Mycophenolate Mofetil) and Rapamune (Sirolimus) in Kidney Transplant Recipients	2	Median Difference (Net)	-10.8	0.003	ANCOVA	-17.9	-3.7	95		NA	All	305	Completed	Phase 4
NCT00121810	4511615	8259858	Mean Percent Change in Serum Creatinine From Baseline to Months 6, 12, and 24	mycophenolic acid|calcineurin inhibitors|sirolimus	mycophenolate mofetil [CellCept]|Corticosteroids|Calcineurin inhibitors|Sirolimus	Drug|Drug|Drug|Drug	NA	Kidney Transplantation	Parallel Assignment	Interventional	Treatment	Randomized	Kidney Spare the Nephron (STN) Study - A Study of CellCept (Mycophenolate Mofetil) and Rapamune (Sirolimus) in Kidney Transplant Recipients	2	Mean Difference (Net)	-24.4	0.039	ANCOVA	-47.7	-1.2	95		NA	All	305	Completed	Phase 4
NCT00121810	4511618	8259859	Mean Percent Change in Glomerular Filtration Rate From Baseline to Month 24	mycophenolic acid|calcineurin inhibitors|sirolimus	mycophenolate mofetil [CellCept]|Corticosteroids|Calcineurin inhibitors|Sirolimus	Drug|Drug|Drug|Drug	NA	Kidney Transplantation	Parallel Assignment	Interventional	Treatment	Randomized	Kidney Spare the Nephron (STN) Study - A Study of CellCept (Mycophenolate Mofetil) and Rapamune (Sirolimus) in Kidney Transplant Recipients	2	Mean Difference (Net)	4.3	0.543	ANCOVA	-9.6	18.2	95		NA	All	305	Completed	Phase 4
NCT00121810	4511619	8259860	Mean Percent Change in Glomerular Filtration Rate From Baseline to Month 12	mycophenolic acid|calcineurin inhibitors|sirolimus	mycophenolate mofetil [CellCept]|Corticosteroids|Calcineurin inhibitors|Sirolimus	Drug|Drug|Drug|Drug	NA	Kidney Transplantation	Parallel Assignment	Interventional	Treatment	Randomized	Kidney Spare the Nephron (STN) Study - A Study of CellCept (Mycophenolate Mofetil) and Rapamune (Sirolimus) in Kidney Transplant Recipients	2	Median Difference (Net)	18.7	0.012	ANCOVA	4.2	33.2	95		NA	All	305	Completed	Phase 4
NCT00122135	4511608	8259833	Presence of Discussions About End of Life Care Goals/Wishes	NA	Values Inventory (VI)	Other	pulmonary disease, chronic obstructive|lung diseases, obstructive|renal insufficiency, chronic|kidney diseases|heart failure	Chronic Kidney Disease|Chronic Obstructive Pulmonary Disease|Cirrhosis|Colon Carcinoma|Congestive Heart Failure|Lung Cancer	Parallel Assignment	Interventional	Health Services Research	Randomized	A Culturally Sensitive Values-Guided Aid for End of Life Decision-Making	2		NA	0.77	t-test, 2 sided					NA	All	120	Completed	N/A
NCT00122382	4511581	8259773	Mean Difference Observed in Change From Baseline to Month 12 and Between Month 12 and Month 24 in Radiographic Scores (Total Score)	abatacept|methotrexate	Abatacept|placebo|methotrexate	Drug|Drug|Drug	arthritis, rheumatoid|arthritis	Rheumatoid Arthritis	Parallel Assignment	Interventional	Treatment	Randomized	Remission and Joint Damage Progression in Early Rheumatoid Arthritis	2		NA	0.001	signed rank test					NA	All	1052	Completed	Phase 3
NCT00122382	4511582	8259788	Mean Change From Baseline in Radiographic Total Score to Month 12	abatacept|methotrexate	Abatacept|placebo|methotrexate	Drug|Drug|Drug	arthritis, rheumatoid|arthritis	Rheumatoid Arthritis	Parallel Assignment	Interventional	Treatment	Randomized	Remission and Joint Damage Progression in Early Rheumatoid Arthritis	2		NA	0.04	non-parametric ANCOVA					NA	All	1052	Completed	Phase 3
NCT00122382	4511583	8259789	Number of Participants in DAS 28 C-reactive Protein (CRP) Remission at Month 12	abatacept|methotrexate	Abatacept|placebo|methotrexate	Drug|Drug|Drug	arthritis, rheumatoid|arthritis	Rheumatoid Arthritis	Parallel Assignment	Interventional	Treatment	Randomized	Remission and Joint Damage Progression in Early Rheumatoid Arthritis	2	Estimated Difference between ABA and PLA	18.1	0.001	Chi-squared, Continuity-Corrected	9.6	26.6	95		NA	All	1052	Completed	Phase 3
NCT00122382	4511584	8259791	Mean Change From Baseline in Radiographic Erosion and Joint Space Narrowing (JSN) Scores to Month 12	abatacept|methotrexate	Abatacept|placebo|methotrexate	Drug|Drug|Drug	arthritis, rheumatoid|arthritis	Rheumatoid Arthritis	Parallel Assignment	Interventional	Treatment	Randomized	Remission and Joint Damage Progression in Early Rheumatoid Arthritis	2		NA	0.353	Nonparametric ANCOVA					NA	All	1052	Completed	Phase 3
NCT00122382	4511585	8259791	Mean Change From Baseline in Radiographic Erosion and Joint Space Narrowing (JSN) Scores to Month 12	abatacept|methotrexate	Abatacept|placebo|methotrexate	Drug|Drug|Drug	arthritis, rheumatoid|arthritis	Rheumatoid Arthritis	Parallel Assignment	Interventional	Treatment	Randomized	Remission and Joint Damage Progression in Early Rheumatoid Arthritis	2		NA	0.033	Nonparametric ANCOVA					NA	All	1052	Completed	Phase 3
NCT00122382	4511586	8259792	Adjusted Mean Change in Short Form 36 (SF-36) From Baseline to Month 12	abatacept|methotrexate	Abatacept|placebo|methotrexate	Drug|Drug|Drug	arthritis, rheumatoid|arthritis	Rheumatoid Arthritis	Parallel Assignment	Interventional	Treatment	Randomized	Remission and Joint Damage Progression in Early Rheumatoid Arthritis	2	Estimate of/Adjusted Difference	1.81	0.046	ANCOVA	0.03	3.6	95		NA	All	1052	Completed	Phase 3
NCT00122382	4511587	8259792	Adjusted Mean Change in Short Form 36 (SF-36) From Baseline to Month 12	abatacept|methotrexate	Abatacept|placebo|methotrexate	Drug|Drug|Drug	arthritis, rheumatoid|arthritis	Rheumatoid Arthritis	Parallel Assignment	Interventional	Treatment	Randomized	Remission and Joint Damage Progression in Early Rheumatoid Arthritis	2	Estimate of/Adjusted Difference	2.5	0.005	ANCOVA	0.77	4.23	95		NA	All	1052	Completed	Phase 3
NCT00122382	4511588	8259793	Number of Participants With Health Assessment Questionnaire (HAQ) Response at Month 12	abatacept|methotrexate	Abatacept|placebo|methotrexate	Drug|Drug|Drug	arthritis, rheumatoid|arthritis	Rheumatoid Arthritis	Parallel Assignment	Interventional	Treatment	Randomized	Remission and Joint Damage Progression in Early Rheumatoid Arthritis	2	Estimated Difference between ABA and PLA	9.8	0.024	Chi-squared, Continuity-Corrected	1.3	18.4	95		NA	All	1052	Completed	Phase 3
NCT00122382	4511589	8259794	Adjusted Mean Change From Baseline in DAS-28-CRP Score to Month 12	abatacept|methotrexate	Abatacept|placebo|methotrexate	Drug|Drug|Drug	arthritis, rheumatoid|arthritis	Rheumatoid Arthritis	Parallel Assignment	Interventional	Treatment	Randomized	Remission and Joint Damage Progression in Early Rheumatoid Arthritis	2	Estimate of/Adjusted Difference	-0.73	0.001	ANCOVA	-0.98	-0.48	95		NA	All	1052	Completed	Phase 3
NCT00122382	4511590	8259795	Number of Participants With Major Clinical Response (MCR) at Month 12	abatacept|methotrexate	Abatacept|placebo|methotrexate	Drug|Drug|Drug	arthritis, rheumatoid|arthritis	Rheumatoid Arthritis	Parallel Assignment	Interventional	Treatment	Randomized	Remission and Joint Damage Progression in Early Rheumatoid Arthritis	2	Estimated Difference between ABA and PLA	15.5	0.001	Chi-squared, Continuity-Corrected	8.2	22.8	95		NA	All	1052	Completed	Phase 3
NCT00122382	4511591	8259796	Number of Participants With American College of Rheumatology (ACR) 50 Response at Month 12	abatacept|methotrexate	Abatacept|placebo|methotrexate	Drug|Drug|Drug	arthritis, rheumatoid|arthritis	Rheumatoid Arthritis	Parallel Assignment	Interventional	Treatment	Randomized	Remission and Joint Damage Progression in Early Rheumatoid Arthritis	2	Estimated Difference between ABA and PLA	15.1	0.001	Chi-squared, Continuity-Corrected	6	24.2	95		NA	All	1052	Completed	Phase 3
NCT00122447	4511575	8259769	AIM 1: Change in Flow Mediated Dilation (FMD) (%)	olmesartan|aspirin|thioctic acid	Aspirin|Alpha lipoic acid|Olmesartan|Placebo	Drug|Drug|Drug|Drug	prediabetic state|cardiovascular diseases|glucose intolerance	Impaired Glucose Tolerance|Prediabetic State	Parallel Assignment	Interventional	Prevention	Randomized	Cardiovascular Disease (CVD) Risk and Prevention in Early Glucose Intolerance	4	Slope	0.012	0.313	Regression, Linear	-0.012	0.037	95	Standard Error of the Mean	0.012	All	84	Completed	N/A
NCT00122447	4511577	8259769	AIM 1: Change in Flow Mediated Dilation (FMD) (%)	olmesartan|aspirin|thioctic acid	Aspirin|Alpha lipoic acid|Olmesartan|Placebo	Drug|Drug|Drug|Drug	prediabetic state|cardiovascular diseases|glucose intolerance	Impaired Glucose Tolerance|Prediabetic State	Parallel Assignment	Interventional	Prevention	Randomized	Cardiovascular Disease (CVD) Risk and Prevention in Early Glucose Intolerance	4	Slope	-0.001	0.943	Regression, Linear	-0.025	0.023	95	Standard Error of the Mean	0.012	All	84	Completed	N/A
NCT00122447	4511576	8259769	AIM 1: Change in Flow Mediated Dilation (FMD) (%)	olmesartan|aspirin|thioctic acid	Aspirin|Alpha lipoic acid|Olmesartan|Placebo	Drug|Drug|Drug|Drug	prediabetic state|cardiovascular diseases|glucose intolerance	Impaired Glucose Tolerance|Prediabetic State	Parallel Assignment	Interventional	Prevention	Randomized	Cardiovascular Disease (CVD) Risk and Prevention in Early Glucose Intolerance	4	Slope	0.014	0.28	Regression, Linear	-0.012	0.039	95	Standard Error of the Mean	0.013	All	84	Completed	N/A
NCT00122447	4511580	8259770	AIM 1: Change in hsCRP (High Sensitivity C-reactive Peptide) Level	olmesartan|aspirin|thioctic acid	Aspirin|Alpha lipoic acid|Olmesartan|Placebo	Drug|Drug|Drug|Drug	prediabetic state|cardiovascular diseases|glucose intolerance	Impaired Glucose Tolerance|Prediabetic State	Parallel Assignment	Interventional	Prevention	Randomized	Cardiovascular Disease (CVD) Risk and Prevention in Early Glucose Intolerance	4	Slope	-0.941	0.449	Regression, Linear	-3.435	1.552	95	Standard Error of the Mean	1.229	All	84	Completed	N/A
NCT00122447	4511578	8259770	AIM 1: Change in hsCRP (High Sensitivity C-reactive Peptide) Level	olmesartan|aspirin|thioctic acid	Aspirin|Alpha lipoic acid|Olmesartan|Placebo	Drug|Drug|Drug|Drug	prediabetic state|cardiovascular diseases|glucose intolerance	Impaired Glucose Tolerance|Prediabetic State	Parallel Assignment	Interventional	Prevention	Randomized	Cardiovascular Disease (CVD) Risk and Prevention in Early Glucose Intolerance	4	Slope	0.088	0.943	Regression, Linear	-2.367	2.542	95	Standard Error of the Mean	1.21	All	84	Completed	N/A
NCT00122447	4511579	8259770	AIM 1: Change in hsCRP (High Sensitivity C-reactive Peptide) Level	olmesartan|aspirin|thioctic acid	Aspirin|Alpha lipoic acid|Olmesartan|Placebo	Drug|Drug|Drug|Drug	prediabetic state|cardiovascular diseases|glucose intolerance	Impaired Glucose Tolerance|Prediabetic State	Parallel Assignment	Interventional	Prevention	Randomized	Cardiovascular Disease (CVD) Risk and Prevention in Early Glucose Intolerance	4	Slope	-2.677	0.034	Regression, Linear	-5.133	-0.221	95	Standard Error of the Mean	1.211	All	84	Completed	N/A
NCT00122460	4511569	8259762	Duration of Response	cisplatin|carboplatin|fluorouracil|cetuximab	Cetuximab + Platinum (Cisplatin or Carboplatin) + 5Fluorouracil (5-FU)|Platinum (Cisplatin or Carboplatin) + 5-FU	Drug|Drug	carcinoma, squamous cell|squamous cell carcinoma of head and neck|head and neck neoplasms	Head and Neck Cancer	Parallel Assignment	Interventional	Treatment	Randomized	Cetuximab (Erbitux) in Combination With Cisplatin or Carboplatin and 5-Fluorouracil in the First Line Treatment of Subjects With Recurrent and/or Metastatic Squamous Cell Carcinoma of the Head and Neck (EXTREME)	2	Hazard Ratio (HR)	0.762	0.21	Stratified Log Rank	0.497	1.168	95		NA	All	442	Completed	Phase 3
NCT00122460	4511570	8259763	Time to Treatment Failure	cisplatin|carboplatin|fluorouracil|cetuximab	Cetuximab + Platinum (Cisplatin or Carboplatin) + 5Fluorouracil (5-FU)|Platinum (Cisplatin or Carboplatin) + 5-FU	Drug|Drug	carcinoma, squamous cell|squamous cell carcinoma of head and neck|head and neck neoplasms	Head and Neck Cancer	Parallel Assignment	Interventional	Treatment	Randomized	Cetuximab (Erbitux) in Combination With Cisplatin or Carboplatin and 5-Fluorouracil in the First Line Treatment of Subjects With Recurrent and/or Metastatic Squamous Cell Carcinoma of the Head and Neck (EXTREME)	2	Hazard Ratio (HR)	0.593	0.0001	Stratified Log Rank	0.484	0.727	95		NA	All	442	Completed	Phase 3
NCT00122460	4511571	8259764	Disease Control	cisplatin|carboplatin|fluorouracil|cetuximab	Cetuximab + Platinum (Cisplatin or Carboplatin) + 5Fluorouracil (5-FU)|Platinum (Cisplatin or Carboplatin) + 5-FU	Drug|Drug	carcinoma, squamous cell|squamous cell carcinoma of head and neck|head and neck neoplasms	Head and Neck Cancer	Parallel Assignment	Interventional	Treatment	Randomized	Cetuximab (Erbitux) in Combination With Cisplatin or Carboplatin and 5-Fluorouracil in the First Line Treatment of Subjects With Recurrent and/or Metastatic Squamous Cell Carcinoma of the Head and Neck (EXTREME)	2	Odds Ratio (OR)	2.881	0.0001	Cochran-Mantel-Haenszel	1.87	4.441	95		NA	All	442	Completed	Phase 3
NCT00122460	4511572	8259765	Best Overall Response	cisplatin|carboplatin|fluorouracil|cetuximab	Cetuximab + Platinum (Cisplatin or Carboplatin) + 5Fluorouracil (5-FU)|Platinum (Cisplatin or Carboplatin) + 5-FU	Drug|Drug	carcinoma, squamous cell|squamous cell carcinoma of head and neck|head and neck neoplasms	Head and Neck Cancer	Parallel Assignment	Interventional	Treatment	Randomized	Cetuximab (Erbitux) in Combination With Cisplatin or Carboplatin and 5-Fluorouracil in the First Line Treatment of Subjects With Recurrent and/or Metastatic Squamous Cell Carcinoma of the Head and Neck (EXTREME)	2	Odds Ratio (OR)	2.326	0.0001	Cochran-Mantel-Haenszel	1.504	3.6	95		NA	All	442	Completed	Phase 3
NCT00122460	4511573	8259766	Progression-free Survival Time (PFS)	cisplatin|carboplatin|fluorouracil|cetuximab	Cetuximab + Platinum (Cisplatin or Carboplatin) + 5Fluorouracil (5-FU)|Platinum (Cisplatin or Carboplatin) + 5-FU	Drug|Drug	carcinoma, squamous cell|squamous cell carcinoma of head and neck|head and neck neoplasms	Head and Neck Cancer	Parallel Assignment	Interventional	Treatment	Randomized	Cetuximab (Erbitux) in Combination With Cisplatin or Carboplatin and 5-Fluorouracil in the First Line Treatment of Subjects With Recurrent and/or Metastatic Squamous Cell Carcinoma of the Head and Neck (EXTREME)	2	Hazard Ratio (HR)	0.538	0.0001	Stratified Log Rank	0.431	0.672	95		NA	All	442	Completed	Phase 3
NCT00122460	4511574	8259767	Overall Survival Time (OS)	cisplatin|carboplatin|fluorouracil|cetuximab	Cetuximab + Platinum (Cisplatin or Carboplatin) + 5Fluorouracil (5-FU)|Platinum (Cisplatin or Carboplatin) + 5-FU	Drug|Drug	carcinoma, squamous cell|squamous cell carcinoma of head and neck|head and neck neoplasms	Head and Neck Cancer	Parallel Assignment	Interventional	Treatment	Randomized	Cetuximab (Erbitux) in Combination With Cisplatin or Carboplatin and 5-Fluorouracil in the First Line Treatment of Subjects With Recurrent and/or Metastatic Squamous Cell Carcinoma of the Head and Neck (EXTREME)	2	Hazard Ratio (HR)	0.797	0.036	Stratified Log Rank	0.644	0.986	95		NA	All	442	Completed	Phase 3
NCT00122681	4511553	8259726	Geometric Mean Titers of Anti-HPV-18 in Subjects Without and With 12-month Persistent Infection	vaccines	Cervarix™|Havrix™-based investigational formulation	Biological|Biological	infection	Infections, Papillomavirus	Parallel Assignment	Interventional	Prevention	Randomized	Human Papilloma Virus (HPV) Vaccine Efficacy Trial Against Cervical Pre-cancer in Young Adults With GlaxoSmithKline (GSK) Biologicals HPV-16/18	2	Hazard Ratio (HR)	0.635	0.2111	Chi-squared	0.312	1.293	95		NA	Female	18729	Completed	Phase 3
NCT00122681	4511554	8259728	Geometric Mean Titers of Anti-HPV-18 in Subjects Without and With 6-month Persistent Infection	vaccines	Cervarix™|Havrix™-based investigational formulation	Biological|Biological	infection	Infections, Papillomavirus	Parallel Assignment	Interventional	Prevention	Randomized	Human Papilloma Virus (HPV) Vaccine Efficacy Trial Against Cervical Pre-cancer in Young Adults With GlaxoSmithKline (GSK) Biologicals HPV-16/18	2	Hazard Ratio (HR)	0.61	0.1035	Chi-squared	0.337	1.106	95		NA	Female	18729	Completed	Phase 3
NCT00122681	4511555	8259730	Geometric Mean Titers of Anti-HPV-16 in Subjects Without and With 12-month Persistent Infection	vaccines	Cervarix™|Havrix™-based investigational formulation	Biological|Biological	infection	Infections, Papillomavirus	Parallel Assignment	Interventional	Prevention	Randomized	Human Papilloma Virus (HPV) Vaccine Efficacy Trial Against Cervical Pre-cancer in Young Adults With GlaxoSmithKline (GSK) Biologicals HPV-16/18	2	Hazard Ratio (HR)	0.778	0.3796	Chi-squared	0.444	1.362	95		NA	Female	18729	Completed	Phase 3
NCT00122681	4511556	8259732	Geometric Mean Titers of Anti-HPV-16 in Subjects Without and With 6-month Persistent Infection	vaccines	Cervarix™|Havrix™-based investigational formulation	Biological|Biological	infection	Infections, Papillomavirus	Parallel Assignment	Interventional	Prevention	Randomized	Human Papilloma Virus (HPV) Vaccine Efficacy Trial Against Cervical Pre-cancer in Young Adults With GlaxoSmithKline (GSK) Biologicals HPV-16/18	2	Hazard Ratio (HR)	0.798	0.391	Chi-squared	0.476	1.337	95		NA	Female	18729	Completed	Phase 3
NCT00122681	4511559	8259757	Number of Subjects With Histopathologically-confirmed Cervical Intraepithelial Neoplasia (CIN)2+ Associated With HPV-16 and/or -18 Cervical Infection in Subjects HPV DNA Negative and Seronegative at Baseline or Overall (Any Serostatus at Baseline)	vaccines	Cervarix™|Havrix™-based investigational formulation	Biological|Biological	infection	Infections, Papillomavirus	Parallel Assignment	Interventional	Prevention	Randomized	Human Papilloma Virus (HPV) Vaccine Efficacy Trial Against Cervical Pre-cancer in Young Adults With GlaxoSmithKline (GSK) Biologicals HPV-16/18	2	1-Rate Ratio	93.6	NA		86.3	97.5	95		NA	Female	18729	Completed	Phase 3
NCT00122681	4511560	8259757	Number of Subjects With Histopathologically-confirmed Cervical Intraepithelial Neoplasia (CIN)2+ Associated With HPV-16 and/or -18 Cervical Infection in Subjects HPV DNA Negative and Seronegative at Baseline or Overall (Any Serostatus at Baseline)	vaccines	Cervarix™|Havrix™-based investigational formulation	Biological|Biological	infection	Infections, Papillomavirus	Parallel Assignment	Interventional	Prevention	Randomized	Human Papilloma Virus (HPV) Vaccine Efficacy Trial Against Cervical Pre-cancer in Young Adults With GlaxoSmithKline (GSK) Biologicals HPV-16/18	2	1-Rate Ratio	87.1	NA		57.2	97.5	95		NA	Female	18729	Completed	Phase 3
NCT00122681	4511557	8259757	Number of Subjects With Histopathologically-confirmed Cervical Intraepithelial Neoplasia (CIN)2+ Associated With HPV-16 and/or -18 Cervical Infection in Subjects HPV DNA Negative and Seronegative at Baseline or Overall (Any Serostatus at Baseline)	vaccines	Cervarix™|Havrix™-based investigational formulation	Biological|Biological	infection	Infections, Papillomavirus	Parallel Assignment	Interventional	Prevention	Randomized	Human Papilloma Virus (HPV) Vaccine Efficacy Trial Against Cervical Pre-cancer in Young Adults With GlaxoSmithKline (GSK) Biologicals HPV-16/18	2	1-Rate Ratio	87.6	NA		59.2	97.6	95		NA	Female	18729	Completed	Phase 3
NCT00122681	4511562	8259757	Number of Subjects With Histopathologically-confirmed Cervical Intraepithelial Neoplasia (CIN)2+ Associated With HPV-16 and/or -18 Cervical Infection in Subjects HPV DNA Negative and Seronegative at Baseline or Overall (Any Serostatus at Baseline)	vaccines	Cervarix™|Havrix™-based investigational formulation	Biological|Biological	infection	Infections, Papillomavirus	Parallel Assignment	Interventional	Prevention	Randomized	Human Papilloma Virus (HPV) Vaccine Efficacy Trial Against Cervical Pre-cancer in Young Adults With GlaxoSmithKline (GSK) Biologicals HPV-16/18	2	1-Rate Ratio	94.9	NA		87.7	98.4	95		NA	Female	18729	Completed	Phase 3
NCT00122681	4511558	8259757	Number of Subjects With Histopathologically-confirmed Cervical Intraepithelial Neoplasia (CIN)2+ Associated With HPV-16 and/or -18 Cervical Infection in Subjects HPV DNA Negative and Seronegative at Baseline or Overall (Any Serostatus at Baseline)	vaccines	Cervarix™|Havrix™-based investigational formulation	Biological|Biological	infection	Infections, Papillomavirus	Parallel Assignment	Interventional	Prevention	Randomized	Human Papilloma Virus (HPV) Vaccine Efficacy Trial Against Cervical Pre-cancer in Young Adults With GlaxoSmithKline (GSK) Biologicals HPV-16/18	2	1-Rate Ratio	95.7	NA		88.5	98.9	95		NA	Female	18729	Completed	Phase 3
NCT00122681	4511561	8259757	Number of Subjects With Histopathologically-confirmed Cervical Intraepithelial Neoplasia (CIN)2+ Associated With HPV-16 and/or -18 Cervical Infection in Subjects HPV DNA Negative and Seronegative at Baseline or Overall (Any Serostatus at Baseline)	vaccines	Cervarix™|Havrix™-based investigational formulation	Biological|Biological	infection	Infections, Papillomavirus	Parallel Assignment	Interventional	Prevention	Randomized	Human Papilloma Virus (HPV) Vaccine Efficacy Trial Against Cervical Pre-cancer in Young Adults With GlaxoSmithKline (GSK) Biologicals HPV-16/18	2	1-Rate Ratio	97.6	NA		91	99.7	95		NA	Female	18729	Completed	Phase 3
NCT00122681	4511564	8259758	Number of Subjects With Histopathologically-confirmed Cervical Intraepithelial Neoplasia (CIN)2+ Associated With HPV-16 and/or -18 Cervical Infection in Subjects HPV DNA Negative and Seronegative at Baseline or Overall (Any Serostatus at Baseline)	vaccines	Cervarix™|Havrix™-based investigational formulation	Biological|Biological	infection	Infections, Papillomavirus	Parallel Assignment	Interventional	Prevention	Randomized	Human Papilloma Virus (HPV) Vaccine Efficacy Trial Against Cervical Pre-cancer in Young Adults With GlaxoSmithKline (GSK) Biologicals HPV-16/18	2	1-Rate Ratio	92.7	NA		79.3	98.2	95		NA	Female	18729	Completed	Phase 3
NCT00122681	4511567	8259758	Number of Subjects With Histopathologically-confirmed Cervical Intraepithelial Neoplasia (CIN)2+ Associated With HPV-16 and/or -18 Cervical Infection in Subjects HPV DNA Negative and Seronegative at Baseline or Overall (Any Serostatus at Baseline)	vaccines	Cervarix™|Havrix™-based investigational formulation	Biological|Biological	infection	Infections, Papillomavirus	Parallel Assignment	Interventional	Prevention	Randomized	Human Papilloma Virus (HPV) Vaccine Efficacy Trial Against Cervical Pre-cancer in Young Adults With GlaxoSmithKline (GSK) Biologicals HPV-16/18	2	1-Rate Ratio	95.7	NA		82.9	99.6	95		NA	Female	18729	Completed	Phase 3
NCT00122681	4511565	8259758	Number of Subjects With Histopathologically-confirmed Cervical Intraepithelial Neoplasia (CIN)2+ Associated With HPV-16 and/or -18 Cervical Infection in Subjects HPV DNA Negative and Seronegative at Baseline or Overall (Any Serostatus at Baseline)	vaccines	Cervarix™|Havrix™-based investigational formulation	Biological|Biological	infection	Infections, Papillomavirus	Parallel Assignment	Interventional	Prevention	Randomized	Human Papilloma Virus (HPV) Vaccine Efficacy Trial Against Cervical Pre-cancer in Young Adults With GlaxoSmithKline (GSK) Biologicals HPV-16/18	2	1-Rate Ratio	90.8	NA		78.1	96.9	95		NA	Female	18729	Completed	Phase 3
NCT00122681	4511563	8259758	Number of Subjects With Histopathologically-confirmed Cervical Intraepithelial Neoplasia (CIN)2+ Associated With HPV-16 and/or -18 Cervical Infection in Subjects HPV DNA Negative and Seronegative at Baseline or Overall (Any Serostatus at Baseline)	vaccines	Cervarix™|Havrix™-based investigational formulation	Biological|Biological	infection	Infections, Papillomavirus	Parallel Assignment	Interventional	Prevention	Randomized	Human Papilloma Virus (HPV) Vaccine Efficacy Trial Against Cervical Pre-cancer in Young Adults With GlaxoSmithKline (GSK) Biologicals HPV-16/18	2	1-Rate Ratio	87.6	NA		44.1	98.8	95		NA	Female	18729	Completed	Phase 3
NCT00122681	4511568	8259758	Number of Subjects With Histopathologically-confirmed Cervical Intraepithelial Neoplasia (CIN)2+ Associated With HPV-16 and/or -18 Cervical Infection in Subjects HPV DNA Negative and Seronegative at Baseline or Overall (Any Serostatus at Baseline)	vaccines	Cervarix™|Havrix™-based investigational formulation	Biological|Biological	infection	Infections, Papillomavirus	Parallel Assignment	Interventional	Prevention	Randomized	Human Papilloma Virus (HPV) Vaccine Efficacy Trial Against Cervical Pre-cancer in Young Adults With GlaxoSmithKline (GSK) Biologicals HPV-16/18	2	1-Rate Ratio	92.9	NA		79.9	98.3	95		NA	Female	18729	Completed	Phase 3
NCT00122681	4511566	8259758	Number of Subjects With Histopathologically-confirmed Cervical Intraepithelial Neoplasia (CIN)2+ Associated With HPV-16 and/or -18 Cervical Infection in Subjects HPV DNA Negative and Seronegative at Baseline or Overall (Any Serostatus at Baseline)	vaccines	Cervarix™|Havrix™-based investigational formulation	Biological|Biological	infection	Infections, Papillomavirus	Parallel Assignment	Interventional	Prevention	Randomized	Human Papilloma Virus (HPV) Vaccine Efficacy Trial Against Cervical Pre-cancer in Young Adults With GlaxoSmithKline (GSK) Biologicals HPV-16/18	2	1-Rate Ratio	86.7	NA		39.7	98.7	95		NA	Female	18729	Completed	Phase 3
NCT00122980	4511544	8259714	Growth and Development - Weight (Change From Baseline to Endpoint)	hydroxyurea	Red Cell Transfusions|Iron Chelation|Hydroxyurea|Phlebotomy	Procedure|Procedure|Drug|Procedure	hemochromatosis|anemia, sickle cell|stroke|hematologic diseases	Anemia, Sickle Cell|Cerebrovascular Accident|Hematologic Diseases|Hemochromatosis	Parallel Assignment	Interventional	Prevention	Randomized	Stroke With Transfusions Changing to Hydroxyurea	2		NA	0.01	ANCOVA					NA	All	134	Terminated	Phase 3
NCT00122980	4511545	8259715	Growth and Development - Height (Change From Baseline to Endpoint)	hydroxyurea	Red Cell Transfusions|Iron Chelation|Hydroxyurea|Phlebotomy	Procedure|Procedure|Drug|Procedure	hemochromatosis|anemia, sickle cell|stroke|hematologic diseases	Anemia, Sickle Cell|Cerebrovascular Accident|Hematologic Diseases|Hemochromatosis	Parallel Assignment	Interventional	Prevention	Randomized	Stroke With Transfusions Changing to Hydroxyurea	2		NA	0.033	ANCOVA					NA	All	134	Terminated	Phase 3
NCT00122980	4511546	8259716	Woodcock-Johnson Test of Cognitive Abilities (WJ-C) and Achievement (WJ-III) (Change From Baseline)- Verbal Ability	hydroxyurea	Red Cell Transfusions|Iron Chelation|Hydroxyurea|Phlebotomy	Procedure|Procedure|Drug|Procedure	hemochromatosis|anemia, sickle cell|stroke|hematologic diseases	Anemia, Sickle Cell|Cerebrovascular Accident|Hematologic Diseases|Hemochromatosis	Parallel Assignment	Interventional	Prevention	Randomized	Stroke With Transfusions Changing to Hydroxyurea	2		NA	0.039	ANOVA					NA	All	134	Terminated	Phase 3
NCT00122980	4511547	8259717	Woodcock-Johnson Test of Cognitive Abilities (WJ-C) and Achievement (WJ-III) (Change From Baseline)-Excluding Verbal	hydroxyurea	Red Cell Transfusions|Iron Chelation|Hydroxyurea|Phlebotomy	Procedure|Procedure|Drug|Procedure	hemochromatosis|anemia, sickle cell|stroke|hematologic diseases	Anemia, Sickle Cell|Cerebrovascular Accident|Hematologic Diseases|Hemochromatosis	Parallel Assignment	Interventional	Prevention	Randomized	Stroke With Transfusions Changing to Hydroxyurea	2		NA	0.05	ANOVA					NA	All	134	Terminated	Phase 3
NCT00122980	4511548	8259718	Barthel Index (Change From Baseline)	hydroxyurea	Red Cell Transfusions|Iron Chelation|Hydroxyurea|Phlebotomy	Procedure|Procedure|Drug|Procedure	hemochromatosis|anemia, sickle cell|stroke|hematologic diseases	Anemia, Sickle Cell|Cerebrovascular Accident|Hematologic Diseases|Hemochromatosis	Parallel Assignment	Interventional	Prevention	Randomized	Stroke With Transfusions Changing to Hydroxyurea	2		NA	0.841	ANOVA					NA	All	134	Terminated	Phase 3
NCT00122980	4511549	8259719	Pediatric Quality of Life (PedsQL) - Child Report (Change From Baseline)	hydroxyurea	Red Cell Transfusions|Iron Chelation|Hydroxyurea|Phlebotomy	Procedure|Procedure|Drug|Procedure	hemochromatosis|anemia, sickle cell|stroke|hematologic diseases	Anemia, Sickle Cell|Cerebrovascular Accident|Hematologic Diseases|Hemochromatosis	Parallel Assignment	Interventional	Prevention	Randomized	Stroke With Transfusions Changing to Hydroxyurea	2		NA	0.05	ANOVA					NA	All	134	Terminated	Phase 3
NCT00122980	4511550	8259720	Pediatric Quality of Life (PedsQL) - Parent Report (Change From Baseline)	hydroxyurea	Red Cell Transfusions|Iron Chelation|Hydroxyurea|Phlebotomy	Procedure|Procedure|Drug|Procedure	hemochromatosis|anemia, sickle cell|stroke|hematologic diseases	Anemia, Sickle Cell|Cerebrovascular Accident|Hematologic Diseases|Hemochromatosis	Parallel Assignment	Interventional	Prevention	Randomized	Stroke With Transfusions Changing to Hydroxyurea	2		NA	0.05	ANOVA					NA	All	134	Terminated	Phase 3
NCT00122980	4511551	8259721	Liver Iron Content (LIC) Change-from-baseline	hydroxyurea	Red Cell Transfusions|Iron Chelation|Hydroxyurea|Phlebotomy	Procedure|Procedure|Drug|Procedure	hemochromatosis|anemia, sickle cell|stroke|hematologic diseases	Anemia, Sickle Cell|Cerebrovascular Accident|Hematologic Diseases|Hemochromatosis	Parallel Assignment	Interventional	Prevention	Randomized	Stroke With Transfusions Changing to Hydroxyurea	2		NA	0.144	Mixed Models Analysis					NA	All	134	Terminated	Phase 3
NCT00122980	4511552	8259722	Occurrence of an Adjudicated Secondary Stroke During the 30-month Treatment Period	hydroxyurea	Red Cell Transfusions|Iron Chelation|Hydroxyurea|Phlebotomy	Procedure|Procedure|Drug|Procedure	hemochromatosis|anemia, sickle cell|stroke|hematologic diseases	Anemia, Sickle Cell|Cerebrovascular Accident|Hematologic Diseases|Hemochromatosis	Parallel Assignment	Interventional	Prevention	Randomized	Stroke With Transfusions Changing to Hydroxyurea	2		NA	0.214	Log Rank					NA	All	134	Terminated	Phase 3
NCT00123123	4511543	8259704	Colonization of the Oral Cavity by Respiratory Pathogens (on Teeth/Denture/Buccal Mucosa) as Determined by Quantitative Cultures Expressed as Colony Forming Units (Cfu) Per ml (CFU/mL) of the Aerobic Cultivable Flora After 48 Hours	chlorhexidine|chlorhexidine gluconate	chlorhexidine gluconate oral rinse (0.12%)|placebo	Drug|Drug	pneumonia	Pneumonia	Parallel Assignment	Interventional	Other	Randomized	Effect of Improved Oral Hygiene to Prevent Pneumonia in Hospitalized Patients	3		NA	0.675	ANOVA					NA	All	175	Completed	Phase 2
NCT00123162	4511541	8259701	Improvement in Pain Severity Determined by Visual Analog Scale (VAS).	sildenafil citrate	Sildenafil Citrate|Placebo	Drug|Drug	dysmenorrhea	Dysmenorrhea	Parallel Assignment	Interventional	Treatment	Randomized	Viagra in the Treatment of Primary Dysmenorrhea	2	Mean Difference (Net)	-42.6	0.001	Mixed Models Analysis	-58.3	-26.8	95		NA	Female	25	Completed	Phase 1/Phase 2
NCT00123162	4511542	8259702	The Primary Outcome Was Total Pain Relief Over 4 Hours (TOPAR4), Comparing a Single Dose of Sildenafil 100 mg to a Single Dose of Placebo.	sildenafil citrate	Sildenafil Citrate|Placebo	Drug|Drug	dysmenorrhea	Dysmenorrhea	Parallel Assignment	Interventional	Treatment	Randomized	Viagra in the Treatment of Primary Dysmenorrhea	2	Mean Difference (Net)	5.3	0.001	ANCOVA	2.9	7.6	95		NA	Female	25	Completed	Phase 1/Phase 2
NCT00123422	4511539	8259697	Inspiratory Capacity	NA	Breathing retraining|Heliox|Exercise	Behavioral|Behavioral|Behavioral	emphysema|pulmonary emphysema	Pulmonary Disease|Pulmonary Emphysema	Parallel Assignment	Interventional	Treatment	Randomized	Innovation in Pulmonary Rehabilitation	3		NA	0.05	ANCOVA					NA	All	103	Completed	N/A
NCT00123422	4511540	8259698	Exercise Endurance	NA	Breathing retraining|Heliox|Exercise	Behavioral|Behavioral|Behavioral	emphysema|pulmonary emphysema	Pulmonary Disease|Pulmonary Emphysema	Parallel Assignment	Interventional	Treatment	Randomized	Innovation in Pulmonary Rehabilitation	3		NA	0.015	ANCOVA					NA	All	103	Completed	N/A
NCT00123474	4511532	8259684	Percent of Participants Intolerant to Imatinib With MCyR at 6 Months and at 24 Months Follow-Up, by QD and BID Schedules and by Total Daily Dose	dasatinib	dasatinib|dasatinib|dasatinib|dasatinib	Drug|Drug|Drug|Drug	leukemia, myeloid, chronic-phase|leukemia, myeloid|leukemia, myelogenous, chronic, bcr-abl positive|leukemia	Myeloid Leukemia, Chronic, Chronic-Phase	Parallel Assignment	Interventional	Treatment	Randomized	Chronic Myelogenous Leukemia (CML) - Follow on: Study of BMS-354825 in Subjects With CML	4	Risk Difference (RD)	1.4	NA		-11.2	14.1	95		NA	All	724	Completed	Phase 3
NCT00123474	4511534	8259684	Percent of Participants Intolerant to Imatinib With MCyR at 6 Months and at 24 Months Follow-Up, by QD and BID Schedules and by Total Daily Dose	dasatinib	dasatinib|dasatinib|dasatinib|dasatinib	Drug|Drug|Drug|Drug	leukemia, myeloid, chronic-phase|leukemia, myeloid|leukemia, myelogenous, chronic, bcr-abl positive|leukemia	Myeloid Leukemia, Chronic, Chronic-Phase	Parallel Assignment	Interventional	Treatment	Randomized	Chronic Myelogenous Leukemia (CML) - Follow on: Study of BMS-354825 in Subjects With CML	4	Risk Difference (RD)	4.2	NA		-9.3	17.6	95		NA	All	724	Completed	Phase 3
NCT00123474	4511535	8259684	Percent of Participants Intolerant to Imatinib With MCyR at 6 Months and at 24 Months Follow-Up, by QD and BID Schedules and by Total Daily Dose	dasatinib	dasatinib|dasatinib|dasatinib|dasatinib	Drug|Drug|Drug|Drug	leukemia, myeloid, chronic-phase|leukemia, myeloid|leukemia, myelogenous, chronic, bcr-abl positive|leukemia	Myeloid Leukemia, Chronic, Chronic-Phase	Parallel Assignment	Interventional	Treatment	Randomized	Chronic Myelogenous Leukemia (CML) - Follow on: Study of BMS-354825 in Subjects With CML	4	Risk Difference (RD)	1.8	NA		-11.7	15.3	95		NA	All	724	Completed	Phase 3
NCT00123474	4511533	8259684	Percent of Participants Intolerant to Imatinib With MCyR at 6 Months and at 24 Months Follow-Up, by QD and BID Schedules and by Total Daily Dose	dasatinib	dasatinib|dasatinib|dasatinib|dasatinib	Drug|Drug|Drug|Drug	leukemia, myeloid, chronic-phase|leukemia, myeloid|leukemia, myelogenous, chronic, bcr-abl positive|leukemia	Myeloid Leukemia, Chronic, Chronic-Phase	Parallel Assignment	Interventional	Treatment	Randomized	Chronic Myelogenous Leukemia (CML) - Follow on: Study of BMS-354825 in Subjects With CML	4	Risk Difference (RD)	1.4	NA		-11.2	14.1	95		NA	All	724	Completed	Phase 3
NCT00123474	4511536	8259695	Percent of Participants With MCyR At or Prior to 24 Months Follow-Up	dasatinib	dasatinib|dasatinib|dasatinib|dasatinib	Drug|Drug|Drug|Drug	leukemia, myeloid, chronic-phase|leukemia, myeloid|leukemia, myelogenous, chronic, bcr-abl positive|leukemia	Myeloid Leukemia, Chronic, Chronic-Phase	Parallel Assignment	Interventional	Treatment	Randomized	Chronic Myelogenous Leukemia (CML) - Follow on: Study of BMS-354825 in Subjects With CML	4	Risk Difference (RD)	-0.2	NA		-8.9	8.5	95		NA	All	724	Completed	Phase 3
NCT00123474	4511537	8259695	Percent of Participants With MCyR At or Prior to 24 Months Follow-Up	dasatinib	dasatinib|dasatinib|dasatinib|dasatinib	Drug|Drug|Drug|Drug	leukemia, myeloid, chronic-phase|leukemia, myeloid|leukemia, myelogenous, chronic, bcr-abl positive|leukemia	Myeloid Leukemia, Chronic, Chronic-Phase	Parallel Assignment	Interventional	Treatment	Randomized	Chronic Myelogenous Leukemia (CML) - Follow on: Study of BMS-354825 in Subjects With CML	4	Risk Difference (RD)	1.9	NA		-6.8	10.6	95		NA	All	724	Completed	Phase 3
NCT00123474	4511538	8259696	Percent of Participants With Major Cytogenetic Response (MCyR) at 6 Months Follow-Up	dasatinib	dasatinib|dasatinib|dasatinib|dasatinib	Drug|Drug|Drug|Drug	leukemia, myeloid, chronic-phase|leukemia, myeloid|leukemia, myelogenous, chronic, bcr-abl positive|leukemia	Myeloid Leukemia, Chronic, Chronic-Phase	Parallel Assignment	Interventional	Treatment	Randomized	Chronic Myelogenous Leukemia (CML) - Follow on: Study of BMS-354825 in Subjects With CML	4	Risk Difference (RD)	2.8	NA		-6	11.6	95		NA	All	724	Completed	Phase 3
NCT00123487	4511531	8259674	Percent of Participants With Major Hematologic Response (MaHR) With 6 Months of Follow-up From Date of Last Enrollment - Randomized Population	dasatinib	dasatinib|dasatinib	Drug|Drug	precursor cell lymphoblastic leukemia-lymphoma|leukemia|leukemia, myeloid|leukemia, myeloid, accelerated phase|leukemia, myelogenous, chronic, bcr-abl positive	Leukemia, Lymphoblastic, Acute, Philadelphia-Positive|Myeloid Leukemia, Chronic, Accelerated Phase	Parallel Assignment	Interventional	Treatment	Randomized	Advanced Chronic Myelogenous Leukemia (CML) - Follow On: Study of BMS-354825 in Subjects With CML	2	Percent Difference	0.2	NA		-7.8	8.1	95		NA	All	638	Completed	Phase 3
NCT00123630	4511530	8259655	Change in Eosinophil Numbers Per High Power Field Proximally and Distally Between Baseline and Post-treatment and Between Both Groups	omalizumab	omalizumab|Placebo	Drug|Drug	eosinophilic esophagitis|esophagitis	Esophagitis	Parallel Assignment	Interventional	Treatment	Randomized	A Pilot Study of the Treatment of Eosinophilic Esophagitis With Omalizumab	2		NA	0.05	Wilcoxon (Mann-Whitney)					NA	All	30	Completed	Phase 2
NCT00124020	4511529	8259638	Clinical Response	vancomycin|telavancin	Telavancin|Vancomycin	Drug|Drug	pneumonia, bacterial|pneumonia|healthcare-associated pneumonia	Bacterial Pneumonia	Parallel Assignment	Interventional	Treatment	Randomized	Comparison of Telavancin and Vancomycin for Hospital-acquired Pneumonia Due to Methicillin-resistant Staphylococcus Aureus	2	Risk Difference (RD)	0.2	NA		-6.8	7.2	95		NA	All	771	Completed	Phase 3
NCT00124709	4511522	8259588	Atopic Dermatitis (AD) Disease Control Over 36 Months	pimecrolimus	Pimecrolimus|Corticosteroid	Drug|Drug	dermatitis, atopic|dermatitis|eczema	Atopic Dermatitis	Parallel Assignment	Interventional	Treatment	Randomized	Safety and Efficacy of Pimecrolimus Cream 1% in Atopic Disease Modification	2	Mean Difference (Final Values)	0.0046	0.7901	ANCOVA	-0.029	0.0381	95		NA	All	1091	Terminated	Phase 4
NCT00124943	4511513	8259546	Percentage of In-Stent Volume Obstruction at 6 Months	paclitaxel|albumin-bound paclitaxel	Nanoparticle Paclitaxel	Drug	coronary restenosis	Coronary Restenosis	Parallel Assignment	Interventional	Treatment	Randomized	Use of Nanoparticle Paclitaxel (ABI-007) for the Prevention of In-Stent Restenosis	4		NA	0.317	ANOVA					NA	All	112	Completed	Phase 1/Phase 2
NCT00124943	4511515	8259547	Late Lumen Loss	paclitaxel|albumin-bound paclitaxel	Nanoparticle Paclitaxel	Drug	coronary restenosis	Coronary Restenosis	Parallel Assignment	Interventional	Treatment	Randomized	Use of Nanoparticle Paclitaxel (ABI-007) for the Prevention of In-Stent Restenosis	4		NA	0.709	Fisher Exact					NA	All	112	Completed	Phase 1/Phase 2
NCT00124943	4511514	8259547	Late Lumen Loss	paclitaxel|albumin-bound paclitaxel	Nanoparticle Paclitaxel	Drug	coronary restenosis	Coronary Restenosis	Parallel Assignment	Interventional	Treatment	Randomized	Use of Nanoparticle Paclitaxel (ABI-007) for the Prevention of In-Stent Restenosis	4		NA	0.495	Fisher Exact					NA	All	112	Completed	Phase 1/Phase 2
NCT00124943	4511516	8259548	Number of Participants With Major Adverse Cardiac Events (MACE) at 6 Months	paclitaxel|albumin-bound paclitaxel	Nanoparticle Paclitaxel	Drug	coronary restenosis	Coronary Restenosis	Parallel Assignment	Interventional	Treatment	Randomized	Use of Nanoparticle Paclitaxel (ABI-007) for the Prevention of In-Stent Restenosis	4		NA	0.061	Fisher Exact					NA	All	112	Completed	Phase 1/Phase 2
NCT00124943	4511517	8259549	Number of Participants With Major Adverse Cardiac Events (MACE) at 1 Month	paclitaxel|albumin-bound paclitaxel	Nanoparticle Paclitaxel	Drug	coronary restenosis	Coronary Restenosis	Parallel Assignment	Interventional	Treatment	Randomized	Use of Nanoparticle Paclitaxel (ABI-007) for the Prevention of In-Stent Restenosis	4		NA	0.999	Fisher Exact					NA	All	112	Completed	Phase 1/Phase 2
NCT00124943	4511519	8259550	Percentage of Participants With Binary Restenosis	paclitaxel|albumin-bound paclitaxel	Nanoparticle Paclitaxel	Drug	coronary restenosis	Coronary Restenosis	Parallel Assignment	Interventional	Treatment	Randomized	Use of Nanoparticle Paclitaxel (ABI-007) for the Prevention of In-Stent Restenosis	4		NA	0.293	Fisher Exact					NA	All	112	Completed	Phase 1/Phase 2
NCT00124943	4511518	8259550	Percentage of Participants With Binary Restenosis	paclitaxel|albumin-bound paclitaxel	Nanoparticle Paclitaxel	Drug	coronary restenosis	Coronary Restenosis	Parallel Assignment	Interventional	Treatment	Randomized	Use of Nanoparticle Paclitaxel (ABI-007) for the Prevention of In-Stent Restenosis	4		NA	0.4	Fisher Exact					NA	All	112	Completed	Phase 1/Phase 2
NCT00124943	4511520	8259551	Number of Participants With Treatment Emergent Adverse Events (AEs)	paclitaxel|albumin-bound paclitaxel	Nanoparticle Paclitaxel	Drug	coronary restenosis	Coronary Restenosis	Parallel Assignment	Interventional	Treatment	Randomized	Use of Nanoparticle Paclitaxel (ABI-007) for the Prevention of In-Stent Restenosis	4		NA	0.783	Fisher Exact					NA	All	112	Completed	Phase 1/Phase 2
NCT00124943	4511521	8259552	Number of Participants With Procedural Complications	paclitaxel|albumin-bound paclitaxel	Nanoparticle Paclitaxel	Drug	coronary restenosis	Coronary Restenosis	Parallel Assignment	Interventional	Treatment	Randomized	Use of Nanoparticle Paclitaxel (ABI-007) for the Prevention of In-Stent Restenosis	4		NA	0.396	Fisher Exact					NA	All	112	Completed	Phase 1/Phase 2
NCT00125034	4511504	8259481	Overall Survival Time (KRAS Mutant Population)	oxaliplatin|cetuximab	Cetuximab|Oxaliplatin	Biological|Drug	colorectal neoplasms|neoplasm metastasis	Colorectal Cancer|Neoplasm Metastasis	Parallel Assignment	Interventional	Treatment	Randomized	Oxaliplatin and Cetuximab in First-line Treatment of Metastatic Colorectal Cancer (mCRC)	2	Hazard Ratio (HR)	1.29	0.2004	Stratified log rank	0.873	1.906	95		NA	All	344	Completed	Phase 2
NCT00125034	4511505	8259482	Overall Survival Time (KRAS Wild-Type Population)	oxaliplatin|cetuximab	Cetuximab|Oxaliplatin	Biological|Drug	colorectal neoplasms|neoplasm metastasis	Colorectal Cancer|Neoplasm Metastasis	Parallel Assignment	Interventional	Treatment	Randomized	Oxaliplatin and Cetuximab in First-line Treatment of Metastatic Colorectal Cancer (mCRC)	2	Hazard Ratio (HR)	0.855	0.3854	Stratified log rank	0.599	1.219	95		NA	All	344	Completed	Phase 2
NCT00125034	4511506	8259483	Overall Survival Time	oxaliplatin|cetuximab	Cetuximab|Oxaliplatin	Biological|Drug	colorectal neoplasms|neoplasm metastasis	Colorectal Cancer|Neoplasm Metastasis	Parallel Assignment	Interventional	Treatment	Randomized	Oxaliplatin and Cetuximab in First-line Treatment of Metastatic Colorectal Cancer (mCRC)	2	Hazard Ratio (HR)	1.015	0.905	Stratified log rank	0.791	1.303	95		NA	All	344	Completed	Phase 2
NCT00125034	4511507	8259484	Progression-free Survival Time (KRAS Mutant Population)	oxaliplatin|cetuximab	Cetuximab|Oxaliplatin	Biological|Drug	colorectal neoplasms|neoplasm metastasis	Colorectal Cancer|Neoplasm Metastasis	Parallel Assignment	Interventional	Treatment	Randomized	Oxaliplatin and Cetuximab in First-line Treatment of Metastatic Colorectal Cancer (mCRC)	2	Hazard Ratio (HR)	1.72	0.0153	Stratified Log Rank	1.104	2.679	95		NA	All	344	Completed	Phase 2
NCT00125034	4511508	8259485	Progression-free Survival Time (KRAS Wild-Type Population)	oxaliplatin|cetuximab	Cetuximab|Oxaliplatin	Biological|Drug	colorectal neoplasms|neoplasm metastasis	Colorectal Cancer|Neoplasm Metastasis	Parallel Assignment	Interventional	Treatment	Randomized	Oxaliplatin and Cetuximab in First-line Treatment of Metastatic Colorectal Cancer (mCRC)	2	Hazard Ratio (HR)	0.567	0.0064	Stratified Log Rank	0.375	0.856	95		NA	All	344	Completed	Phase 2
NCT00125034	4511509	8259486	Progression-free Survival Time	oxaliplatin|cetuximab	Cetuximab|Oxaliplatin	Biological|Drug	colorectal neoplasms|neoplasm metastasis	Colorectal Cancer|Neoplasm Metastasis	Parallel Assignment	Interventional	Treatment	Randomized	Oxaliplatin and Cetuximab in First-line Treatment of Metastatic Colorectal Cancer (mCRC)	2	Hazard Ratio (HR)	0.931	0.617	Stratified Log Rank	0.705	1.23	95		NA	All	344	Completed	Phase 2
NCT00125034	4511510	8259487	Best Overall Response Rate (KRAS Mutant Population)	oxaliplatin|cetuximab	Cetuximab|Oxaliplatin	Biological|Drug	colorectal neoplasms|neoplasm metastasis	Colorectal Cancer|Neoplasm Metastasis	Parallel Assignment	Interventional	Treatment	Randomized	Oxaliplatin and Cetuximab in First-line Treatment of Metastatic Colorectal Cancer (mCRC)	2	Odds Ratio (OR)	0.459	0.029	stratified Cochran-Mantel-Haenszel test	0.228	0.924	95		NA	All	344	Completed	Phase 2
NCT00125034	4511511	8259488	Best Overall Response Rate (Chinese V-Ki-ras2 Kirsten Rat Sarcoma Viral Oncogene Homolog (KRAS) Wild-Type Population)	oxaliplatin|cetuximab	Cetuximab|Oxaliplatin	Biological|Drug	colorectal neoplasms|neoplasm metastasis	Colorectal Cancer|Neoplasm Metastasis	Parallel Assignment	Interventional	Treatment	Randomized	Oxaliplatin and Cetuximab in First-line Treatment of Metastatic Colorectal Cancer (mCRC)	2	Odds Ratio (OR)	2.551	0.0027	stratified Cochran-Mantel-Haenszel test	1.38	4.717	95		NA	All	344	Completed	Phase 2
NCT00125034	4511512	8259489	Best Overall Response Rate - Independent Review Committee (IRC)	oxaliplatin|cetuximab	Cetuximab|Oxaliplatin	Biological|Drug	colorectal neoplasms|neoplasm metastasis	Colorectal Cancer|Neoplasm Metastasis	Parallel Assignment	Interventional	Treatment	Randomized	Oxaliplatin and Cetuximab in First-line Treatment of Metastatic Colorectal Cancer (mCRC)	2	Odds Ratio (OR)	1.516	0.064	stratified Cochran-Mantel-Haenszel test	0.975	2.335	95		NA	All	344	Completed	Phase 2
NCT00125138	4511500	8259475	Investigator/Caregiver Evaluations of Motor Function	metylperon	Melperone HCl|Melperone HCl|Melperone HCl|Placebo	Drug|Drug|Drug|Drug	mental disorders|parkinson disease|psychotic disorders	Parkinson's Disease|Psychotic Disorders	Parallel Assignment	Interventional	Treatment	Randomized	Melperone (an Anti-Psychotic) in Patients With Psychosis Associated With Parkinson's Disease	4		NA	0.9212	ANCOVA					NA	All	90	Completed	Phase 2
NCT00125138	4511503	8259476	Patient Evaluation of Symptoms of Psychosis.	metylperon	Melperone HCl|Melperone HCl|Melperone HCl|Placebo	Drug|Drug|Drug|Drug	mental disorders|parkinson disease|psychotic disorders	Parkinson's Disease|Psychotic Disorders	Parallel Assignment	Interventional	Treatment	Randomized	Melperone (an Anti-Psychotic) in Patients With Psychosis Associated With Parkinson's Disease	4	Difference of LS Mean	0.1	0.5177	ANCOVA	-6.3	6.6	95		NA	All	90	Completed	Phase 2
NCT00125138	4511502	8259476	Patient Evaluation of Symptoms of Psychosis.	metylperon	Melperone HCl|Melperone HCl|Melperone HCl|Placebo	Drug|Drug|Drug|Drug	mental disorders|parkinson disease|psychotic disorders	Parkinson's Disease|Psychotic Disorders	Parallel Assignment	Interventional	Treatment	Randomized	Melperone (an Anti-Psychotic) in Patients With Psychosis Associated With Parkinson's Disease	4	Difference of LS mean	-2.9	0.1519	ANCOVA	-8.5	2.7	95		NA	All	90	Completed	Phase 2
NCT00125138	4511501	8259476	Patient Evaluation of Symptoms of Psychosis.	metylperon	Melperone HCl|Melperone HCl|Melperone HCl|Placebo	Drug|Drug|Drug|Drug	mental disorders|parkinson disease|psychotic disorders	Parkinson's Disease|Psychotic Disorders	Parallel Assignment	Interventional	Treatment	Randomized	Melperone (an Anti-Psychotic) in Patients With Psychosis Associated With Parkinson's Disease	4	Difference of LS mean	0.3	0.5406	ANCOVA	-5.2	5.8	95		NA	All	90	Completed	Phase 2
NCT00125164	4511490	8259464	Change From Baseline in Height Standard Deviation (SD) Score at One Year - Completers	mecasermin	rhIGF-1 (mecasermin, Tercica, Inc.)	Drug	growth disorders|failure to thrive	Growth Disorders|Insulin-Like Growth Factor-1 Deficiency	Parallel Assignment	Interventional	Treatment	Randomized	Prepubertal Children With Growth Failure Associated With Primary Insulin-Like Growth Factor-1 (IGF-1) Deficiency	4	LS mean difference	0.37	0.0001	ANCOVA	0.25	0.5	95	Standard Error of the Mean	0.06	All	137	Completed	Phase 3
NCT00125164	4511489	8259464	Change From Baseline in Height Standard Deviation (SD) Score at One Year - Completers	mecasermin	rhIGF-1 (mecasermin, Tercica, Inc.)	Drug	growth disorders|failure to thrive	Growth Disorders|Insulin-Like Growth Factor-1 Deficiency	Parallel Assignment	Interventional	Treatment	Randomized	Prepubertal Children With Growth Failure Associated With Primary Insulin-Like Growth Factor-1 (IGF-1) Deficiency	4	LS mean difference	0.52	0.0001	ANCOVA	0.39	0.64	95	Standard Error of the Mean	0.06	All	137	Completed	Phase 3
NCT00125164	4511488	8259464	Change From Baseline in Height Standard Deviation (SD) Score at One Year - Completers	mecasermin	rhIGF-1 (mecasermin, Tercica, Inc.)	Drug	growth disorders|failure to thrive	Growth Disorders|Insulin-Like Growth Factor-1 Deficiency	Parallel Assignment	Interventional	Treatment	Randomized	Prepubertal Children With Growth Failure Associated With Primary Insulin-Like Growth Factor-1 (IGF-1) Deficiency	4	LS mean difference	0.15	0.0071	ANCOVA	0.04	0.26	95	Standard Error of the Mean	0.06	All	137	Completed	Phase 3
NCT00125164	4511493	8259465	Height Velocity During the First Year for Subjects - Completers	mecasermin	rhIGF-1 (mecasermin, Tercica, Inc.)	Drug	growth disorders|failure to thrive	Growth Disorders|Insulin-Like Growth Factor-1 Deficiency	Parallel Assignment	Interventional	Treatment	Randomized	Prepubertal Children With Growth Failure Associated With Primary Insulin-Like Growth Factor-1 (IGF-1) Deficiency	4	LS mean difference	1.83	0.0001	ANCOVA	1.26	2.4	95	Standard Error of the Mean	0.29	All	137	Completed	Phase 3
NCT00125164	4511492	8259465	Height Velocity During the First Year for Subjects - Completers	mecasermin	rhIGF-1 (mecasermin, Tercica, Inc.)	Drug	growth disorders|failure to thrive	Growth Disorders|Insulin-Like Growth Factor-1 Deficiency	Parallel Assignment	Interventional	Treatment	Randomized	Prepubertal Children With Growth Failure Associated With Primary Insulin-Like Growth Factor-1 (IGF-1) Deficiency	4	LS mean difference	2.83	0.0001	ANCOVA	2.26	3.39	95	Standard Error of the Mean	0.29	All	137	Completed	Phase 3
NCT00125164	4511491	8259465	Height Velocity During the First Year for Subjects - Completers	mecasermin	rhIGF-1 (mecasermin, Tercica, Inc.)	Drug	growth disorders|failure to thrive	Growth Disorders|Insulin-Like Growth Factor-1 Deficiency	Parallel Assignment	Interventional	Treatment	Randomized	Prepubertal Children With Growth Failure Associated With Primary Insulin-Like Growth Factor-1 (IGF-1) Deficiency	4	LS mean difference	1.01	0.0002	ANCOVA	0.5	1.51	95	Standard Error of the Mean	0.25	All	137	Completed	Phase 3
NCT00125164	4511494	8259473	Change From Baseline in Height Standard Deviation (SD) Score at One Year - ITT Population	mecasermin	rhIGF-1 (mecasermin, Tercica, Inc.)	Drug	growth disorders|failure to thrive	Growth Disorders|Insulin-Like Growth Factor-1 Deficiency	Parallel Assignment	Interventional	Treatment	Randomized	Prepubertal Children With Growth Failure Associated With Primary Insulin-Like Growth Factor-1 (IGF-1) Deficiency	4	LS mean difference	0.11	0.0495	ANCOVA	0	0.22	95	Standard Error of the Mean	0.05	All	137	Completed	Phase 3
NCT00125164	4511495	8259473	Change From Baseline in Height Standard Deviation (SD) Score at One Year - ITT Population	mecasermin	rhIGF-1 (mecasermin, Tercica, Inc.)	Drug	growth disorders|failure to thrive	Growth Disorders|Insulin-Like Growth Factor-1 Deficiency	Parallel Assignment	Interventional	Treatment	Randomized	Prepubertal Children With Growth Failure Associated With Primary Insulin-Like Growth Factor-1 (IGF-1) Deficiency	4	LS mean difference	0.47	0.0001	ANCOVA	0.34	0.6	95	Standard Error of the Mean	0.06	All	137	Completed	Phase 3
NCT00125164	4511496	8259473	Change From Baseline in Height Standard Deviation (SD) Score at One Year - ITT Population	mecasermin	rhIGF-1 (mecasermin, Tercica, Inc.)	Drug	growth disorders|failure to thrive	Growth Disorders|Insulin-Like Growth Factor-1 Deficiency	Parallel Assignment	Interventional	Treatment	Randomized	Prepubertal Children With Growth Failure Associated With Primary Insulin-Like Growth Factor-1 (IGF-1) Deficiency	4	LS mean difference	0.37	0.0001	ANCOVA	0.24	0.5	95	Standard Error of the Mean	0.07	All	137	Completed	Phase 3
NCT00125164	4511499	8259474	Height Velocity During the First Year - Intent to Treat (ITT)Population	mecasermin	rhIGF-1 (mecasermin, Tercica, Inc.)	Drug	growth disorders|failure to thrive	Growth Disorders|Insulin-Like Growth Factor-1 Deficiency	Parallel Assignment	Interventional	Treatment	Randomized	Prepubertal Children With Growth Failure Associated With Primary Insulin-Like Growth Factor-1 (IGF-1) Deficiency	4	LS mean difference	1.79	0.0001	ANCOVA	1.19	2.39	95	Standard Error of the Mean	0.3	All	137	Completed	Phase 3
NCT00125164	4511497	8259474	Height Velocity During the First Year - Intent to Treat (ITT)Population	mecasermin	rhIGF-1 (mecasermin, Tercica, Inc.)	Drug	growth disorders|failure to thrive	Growth Disorders|Insulin-Like Growth Factor-1 Deficiency	Parallel Assignment	Interventional	Treatment	Randomized	Prepubertal Children With Growth Failure Associated With Primary Insulin-Like Growth Factor-1 (IGF-1) Deficiency	4	LS mean difference	0.79	0.0032	ANCOVA	0.27	1.31	95	Standard Error of the Mean	0.26	All	137	Completed	Phase 3
NCT00125164	4511498	8259474	Height Velocity During the First Year - Intent to Treat (ITT)Population	mecasermin	rhIGF-1 (mecasermin, Tercica, Inc.)	Drug	growth disorders|failure to thrive	Growth Disorders|Insulin-Like Growth Factor-1 Deficiency	Parallel Assignment	Interventional	Treatment	Randomized	Prepubertal Children With Growth Failure Associated With Primary Insulin-Like Growth Factor-1 (IGF-1) Deficiency	4	LS mean difference	2.58	0.0001	ANCOVA	1.99	3.16	95	Standard Error of the Mean	0.3	All	137	Completed	Phase 3
NCT00125515	4511486	8259441	Retention in Treatment	memantine|naltrexone	Memantine|Naltrexone	Drug|Drug	opioid-related disorders	Opioid Dependence	Parallel Assignment	Interventional	Treatment	Randomized	Memantine and Naltrexone Treatment for Opioid Dependence	3		NA	0.32	Chi-squared					NA	All	81	Completed	Phase 2
NCT00125593	4511479	8259432	End-stage Renal Disease Among All Patients Not on Dialysis at the Time of Randomization to Simvastatin Plus Ezetimibe Versus Placebo	ezetimibe|simvastatin	Simvastatin 20 mg|Ezetimibe 10mg|Placebo	Drug|Drug|Drug	renal insufficiency, chronic|kidney diseases|chronic disease	Kidney Disease, Chronic	Parallel Assignment	Interventional	Prevention	Randomized	Study of Heart and Renal Protection	3	Risk Ratio (RR)	0.97	0.41	Log Rank	0.89	1.05	95		NA	All	9438	Completed	Phase 4
NCT00125593	4511480	8259433	Coronary or Non-coronary Revascularization Among All Patients Ever Randomized to Simvastatin Plus Ezetimibe Versus All Patients Allocated to Placebo	ezetimibe|simvastatin	Simvastatin 20 mg|Ezetimibe 10mg|Placebo	Drug|Drug|Drug	renal insufficiency, chronic|kidney diseases|chronic disease	Kidney Disease, Chronic	Parallel Assignment	Interventional	Prevention	Randomized	Study of Heart and Renal Protection	3	Risk Ratio (RR)	0.79	0.0036	Log Rank	0.68	0.93	95		NA	All	9438	Completed	Phase 4
NCT00125593	4511481	8259434	Non-hemorrhagic Stroke Among All of Patients Ever Randomized to Simvastatin Plus Ezetimibe Versus All Patients Allocated to Placebo	ezetimibe|simvastatin	Simvastatin 20 mg|Ezetimibe 10mg|Placebo	Drug|Drug|Drug	renal insufficiency, chronic|kidney diseases|chronic disease	Kidney Disease, Chronic	Parallel Assignment	Interventional	Prevention	Randomized	Study of Heart and Renal Protection	3	Risk Ratio (RR)	0.75	0.01	Log Rank	0.6	0.94	95		NA	All	9438	Completed	Phase 4
NCT00125593	4511482	8259435	Major Coronary Events Among All Patients Ever Randomized to Simvastatin Plus Ezetimibe Versus All Patients Allocated to Placebo	ezetimibe|simvastatin	Simvastatin 20 mg|Ezetimibe 10mg|Placebo	Drug|Drug|Drug	renal insufficiency, chronic|kidney diseases|chronic disease	Kidney Disease, Chronic	Parallel Assignment	Interventional	Prevention	Randomized	Study of Heart and Renal Protection	3	Risk Ratio (RR)	0.92	0.37	Log Rank	0.76	1.11	95		NA	All	9438	Completed	Phase 4
NCT00125593	4511483	8259436	Major Vascular Events Analyzed Amongst Patients Initially Randomized to Simvastatin Plus Ezetimibe Versus Placebo (Original Protocol-defined Primary Outcome)	ezetimibe|simvastatin	Simvastatin 20 mg|Ezetimibe 10mg|Placebo	Drug|Drug|Drug	renal insufficiency, chronic|kidney diseases|chronic disease	Kidney Disease, Chronic	Parallel Assignment	Interventional	Prevention	Randomized	Study of Heart and Renal Protection	3	Risk Ratio (RR)	0.84	0.001	Log Rank	0.75	0.93	95		NA	All	9438	Completed	Phase 4
NCT00125593	4511484	8259437	Major Vascular Events Analyzed Among All Patients Ever Randomized to Simvastatin Plus Ezetimibe Versus All Patients Allocated to Placebo	ezetimibe|simvastatin	Simvastatin 20 mg|Ezetimibe 10mg|Placebo	Drug|Drug|Drug	renal insufficiency, chronic|kidney diseases|chronic disease	Kidney Disease, Chronic	Parallel Assignment	Interventional	Prevention	Randomized	Study of Heart and Renal Protection	3	Risk Ratio (RR)	0.85	0.0012	Log Rank	0.77	0.94	95		NA	All	9438	Completed	Phase 4
NCT00125593	4511485	8259438	Key Outcome as Per Statistical Analysis Plan = Major Atherosclerotic Events Among All Patients Ever Randomized to Simvastatin Plus Ezetimibe Versus All Patients Allocated to Placebo	ezetimibe|simvastatin	Simvastatin 20 mg|Ezetimibe 10mg|Placebo	Drug|Drug|Drug	renal insufficiency, chronic|kidney diseases|chronic disease	Kidney Disease, Chronic	Parallel Assignment	Interventional	Prevention	Randomized	Study of Heart and Renal Protection	3	Risk Ratio (RR)	0.83	0.0021	Log Rank	0.74	0.94	95		NA	All	9438	Completed	Phase 4
NCT00125619	4511459	8259425	Berg Balance Scale	NA	Locomotor training	Behavioral	stroke	Stroke	Parallel Assignment	Interventional	Treatment	Randomized	Internally Versus Externally Guided Body Weight-Supported Treadmill Training (BWSTT) for Locomotor Recovery Post-stroke	2		NA	0.05	Wilcoxon Signed Ranks					NA	All	16	Completed	N/A
NCT00125619	4511460	8259425	Berg Balance Scale	NA	Locomotor training	Behavioral	stroke	Stroke	Parallel Assignment	Interventional	Treatment	Randomized	Internally Versus Externally Guided Body Weight-Supported Treadmill Training (BWSTT) for Locomotor Recovery Post-stroke	2		NA	0.05	Wilcoxon (Mann-Whitney)					NA	All	16	Completed	N/A
NCT00125619	4511458	8259425	Berg Balance Scale	NA	Locomotor training	Behavioral	stroke	Stroke	Parallel Assignment	Interventional	Treatment	Randomized	Internally Versus Externally Guided Body Weight-Supported Treadmill Training (BWSTT) for Locomotor Recovery Post-stroke	2		NA	0.05	Wilcoxon Signed Ranks					NA	All	16	Completed	N/A
NCT00125619	4511461	8259426	Short Physical Performance Battery	NA	Locomotor training	Behavioral	stroke	Stroke	Parallel Assignment	Interventional	Treatment	Randomized	Internally Versus Externally Guided Body Weight-Supported Treadmill Training (BWSTT) for Locomotor Recovery Post-stroke	2		NA	0.05	Wilcoxon Signed Ranks					NA	All	16	Completed	N/A
NCT00125619	4511463	8259426	Short Physical Performance Battery	NA	Locomotor training	Behavioral	stroke	Stroke	Parallel Assignment	Interventional	Treatment	Randomized	Internally Versus Externally Guided Body Weight-Supported Treadmill Training (BWSTT) for Locomotor Recovery Post-stroke	2		NA	0.05	Wilcoxon (Mann-Whitney)					NA	All	16	Completed	N/A
NCT00125619	4511462	8259426	Short Physical Performance Battery	NA	Locomotor training	Behavioral	stroke	Stroke	Parallel Assignment	Interventional	Treatment	Randomized	Internally Versus Externally Guided Body Weight-Supported Treadmill Training (BWSTT) for Locomotor Recovery Post-stroke	2		NA	0.05	Wilcoxon Signed Ranks					NA	All	16	Completed	N/A
NCT00125619	4511465	8259427	Lower Extremity Fugl-Meyer Motor Assessment	NA	Locomotor training	Behavioral	stroke	Stroke	Parallel Assignment	Interventional	Treatment	Randomized	Internally Versus Externally Guided Body Weight-Supported Treadmill Training (BWSTT) for Locomotor Recovery Post-stroke	2		NA	0.05	Wilcoxon (Mann-Whitney)					NA	All	16	Completed	N/A
NCT00125619	4511464	8259427	Lower Extremity Fugl-Meyer Motor Assessment	NA	Locomotor training	Behavioral	stroke	Stroke	Parallel Assignment	Interventional	Treatment	Randomized	Internally Versus Externally Guided Body Weight-Supported Treadmill Training (BWSTT) for Locomotor Recovery Post-stroke	2		NA	0.05	Wilcoxon (Mann-Whitney)					NA	All	16	Completed	N/A
NCT00125619	4511466	8259427	Lower Extremity Fugl-Meyer Motor Assessment	NA	Locomotor training	Behavioral	stroke	Stroke	Parallel Assignment	Interventional	Treatment	Randomized	Internally Versus Externally Guided Body Weight-Supported Treadmill Training (BWSTT) for Locomotor Recovery Post-stroke	2		NA	0.05	Wilcoxon (Mann-Whitney)					NA	All	16	Completed	N/A
NCT00125619	4511468	8259428	Step Length Ratio (Abs)	NA	Locomotor training	Behavioral	stroke	Stroke	Parallel Assignment	Interventional	Treatment	Randomized	Internally Versus Externally Guided Body Weight-Supported Treadmill Training (BWSTT) for Locomotor Recovery Post-stroke	2		NA	0.05	Wilcoxon Signed Ranks					NA	All	16	Completed	N/A
NCT00125619	4511467	8259428	Step Length Ratio (Abs)	NA	Locomotor training	Behavioral	stroke	Stroke	Parallel Assignment	Interventional	Treatment	Randomized	Internally Versus Externally Guided Body Weight-Supported Treadmill Training (BWSTT) for Locomotor Recovery Post-stroke	2		NA	0.05	Wilcoxon Signed Ranks					NA	All	16	Completed	N/A
NCT00125619	4511469	8259428	Step Length Ratio (Abs)	NA	Locomotor training	Behavioral	stroke	Stroke	Parallel Assignment	Interventional	Treatment	Randomized	Internally Versus Externally Guided Body Weight-Supported Treadmill Training (BWSTT) for Locomotor Recovery Post-stroke	2		NA	0.05	Wilcoxon (Mann-Whitney)					NA	All	16	Completed	N/A
NCT00125619	4511472	8259429	Six Minute Walk	NA	Locomotor training	Behavioral	stroke	Stroke	Parallel Assignment	Interventional	Treatment	Randomized	Internally Versus Externally Guided Body Weight-Supported Treadmill Training (BWSTT) for Locomotor Recovery Post-stroke	2		NA	0.05	Wilcoxon (Mann-Whitney)					NA	All	16	Completed	N/A
NCT00125619	4511470	8259429	Six Minute Walk	NA	Locomotor training	Behavioral	stroke	Stroke	Parallel Assignment	Interventional	Treatment	Randomized	Internally Versus Externally Guided Body Weight-Supported Treadmill Training (BWSTT) for Locomotor Recovery Post-stroke	2		NA	0.05	Wilcoxon signed ranks					NA	All	16	Completed	N/A
NCT00125619	4511471	8259429	Six Minute Walk	NA	Locomotor training	Behavioral	stroke	Stroke	Parallel Assignment	Interventional	Treatment	Randomized	Internally Versus Externally Guided Body Weight-Supported Treadmill Training (BWSTT) for Locomotor Recovery Post-stroke	2		NA	0.05	Wilcoxon Signed Ranks					NA	All	16	Completed	N/A
NCT00125619	4511474	8259430	Fast Walking Speed	NA	Locomotor training	Behavioral	stroke	Stroke	Parallel Assignment	Interventional	Treatment	Randomized	Internally Versus Externally Guided Body Weight-Supported Treadmill Training (BWSTT) for Locomotor Recovery Post-stroke	2		NA	0.05	Wilcoxon Signed Ranks					NA	All	16	Completed	N/A
NCT00125619	4511473	8259430	Fast Walking Speed	NA	Locomotor training	Behavioral	stroke	Stroke	Parallel Assignment	Interventional	Treatment	Randomized	Internally Versus Externally Guided Body Weight-Supported Treadmill Training (BWSTT) for Locomotor Recovery Post-stroke	2		NA	0.05	Wilcoxon Signed Ranks					NA	All	16	Completed	N/A
NCT00125619	4511475	8259430	Fast Walking Speed	NA	Locomotor training	Behavioral	stroke	Stroke	Parallel Assignment	Interventional	Treatment	Randomized	Internally Versus Externally Guided Body Weight-Supported Treadmill Training (BWSTT) for Locomotor Recovery Post-stroke	2		NA	0.05	Wilcoxon (Mann-Whitney)					NA	All	16	Completed	N/A
NCT00125619	4511478	8259431	Self-selected Overground Walking Speed	NA	Locomotor training	Behavioral	stroke	Stroke	Parallel Assignment	Interventional	Treatment	Randomized	Internally Versus Externally Guided Body Weight-Supported Treadmill Training (BWSTT) for Locomotor Recovery Post-stroke	2		NA	0.72	Wilcoxon (Mann-Whitney)					NA	All	16	Completed	N/A
NCT00125619	4511477	8259431	Self-selected Overground Walking Speed	NA	Locomotor training	Behavioral	stroke	Stroke	Parallel Assignment	Interventional	Treatment	Randomized	Internally Versus Externally Guided Body Weight-Supported Treadmill Training (BWSTT) for Locomotor Recovery Post-stroke	2		NA	0.05	Wilcoxon Signed Ranks					NA	All	16	Completed	N/A
NCT00125619	4511476	8259431	Self-selected Overground Walking Speed	NA	Locomotor training	Behavioral	stroke	Stroke	Parallel Assignment	Interventional	Treatment	Randomized	Internally Versus Externally Guided Body Weight-Supported Treadmill Training (BWSTT) for Locomotor Recovery Post-stroke	2		NA	0.05	Wilcoxon Signed Ranks					NA	All	16	Completed	N/A
NCT00125658	4511445	8259418	Movement Smoothness	NA	Control|Experimental	Other|Other	paresis|stroke	Cerebrovascular Accident	Crossover Assignment	Interventional	Treatment	Randomized	Mechanisms of Upper-Extremity Motor Recovery in Post-stroke Hemiparesis	2		NA	0.085	t-test, 2 sided					NA	All	14	Completed	N/A
NCT00125658	4511444	8259418	Movement Smoothness	NA	Control|Experimental	Other|Other	paresis|stroke	Cerebrovascular Accident	Crossover Assignment	Interventional	Treatment	Randomized	Mechanisms of Upper-Extremity Motor Recovery in Post-stroke Hemiparesis	2		NA	0.635	t-test, 2 sided					NA	All	14	Completed	N/A
NCT00125658	4511446	8259419	Movement Accuracy (Reach Path Ratio, RPR)	NA	Control|Experimental	Other|Other	paresis|stroke	Cerebrovascular Accident	Crossover Assignment	Interventional	Treatment	Randomized	Mechanisms of Upper-Extremity Motor Recovery in Post-stroke Hemiparesis	2		NA	0.4	t-test, 2 sided					NA	All	14	Completed	N/A
NCT00125658	4511447	8259419	Movement Accuracy (Reach Path Ratio, RPR)	NA	Control|Experimental	Other|Other	paresis|stroke	Cerebrovascular Accident	Crossover Assignment	Interventional	Treatment	Randomized	Mechanisms of Upper-Extremity Motor Recovery in Post-stroke Hemiparesis	2		NA	0.078	t-test, 2 sided					NA	All	14	Completed	N/A
NCT00125658	4511448	8259420	Upper-extremity Fugl-Meyer Motor Assessment	NA	Control|Experimental	Other|Other	paresis|stroke	Cerebrovascular Accident	Crossover Assignment	Interventional	Treatment	Randomized	Mechanisms of Upper-Extremity Motor Recovery in Post-stroke Hemiparesis	2		NA	0.948	Wilcoxon (Mann-Whitney)					NA	All	14	Completed	N/A
NCT00125658	4511449	8259420	Upper-extremity Fugl-Meyer Motor Assessment	NA	Control|Experimental	Other|Other	paresis|stroke	Cerebrovascular Accident	Crossover Assignment	Interventional	Treatment	Randomized	Mechanisms of Upper-Extremity Motor Recovery in Post-stroke Hemiparesis	2		NA	0.564	Wilcoxon (Mann-Whitney)					NA	All	14	Completed	N/A
NCT00125658	4511451	8259421	Movement Speed	NA	Control|Experimental	Other|Other	paresis|stroke	Cerebrovascular Accident	Crossover Assignment	Interventional	Treatment	Randomized	Mechanisms of Upper-Extremity Motor Recovery in Post-stroke Hemiparesis	2		NA	0.056	t-test, 2 sided					NA	All	14	Completed	N/A
NCT00125658	4511450	8259421	Movement Speed	NA	Control|Experimental	Other|Other	paresis|stroke	Cerebrovascular Accident	Crossover Assignment	Interventional	Treatment	Randomized	Mechanisms of Upper-Extremity Motor Recovery in Post-stroke Hemiparesis	2		NA	0.168	t-test, 2 sided					NA	All	14	Completed	N/A
NCT00125658	4511453	8259422	Change in Elbow Extension Range of Motion	NA	Control|Experimental	Other|Other	paresis|stroke	Cerebrovascular Accident	Crossover Assignment	Interventional	Treatment	Randomized	Mechanisms of Upper-Extremity Motor Recovery in Post-stroke Hemiparesis	2		NA	0.004	t-test, 2 sided					NA	All	14	Completed	N/A
NCT00125658	4511452	8259422	Change in Elbow Extension Range of Motion	NA	Control|Experimental	Other|Other	paresis|stroke	Cerebrovascular Accident	Crossover Assignment	Interventional	Treatment	Randomized	Mechanisms of Upper-Extremity Motor Recovery in Post-stroke Hemiparesis	2		NA	0.034	t-test, 2 sided					NA	All	14	Completed	N/A
NCT00125658	4511454	8259423	Change in Shoulder Flexion	NA	Control|Experimental	Other|Other	paresis|stroke	Cerebrovascular Accident	Crossover Assignment	Interventional	Treatment	Randomized	Mechanisms of Upper-Extremity Motor Recovery in Post-stroke Hemiparesis	2		NA	0.048	t-test, 2 sided					NA	All	14	Completed	N/A
NCT00125658	4511455	8259423	Change in Shoulder Flexion	NA	Control|Experimental	Other|Other	paresis|stroke	Cerebrovascular Accident	Crossover Assignment	Interventional	Treatment	Randomized	Mechanisms of Upper-Extremity Motor Recovery in Post-stroke Hemiparesis	2		NA	0.13	t-test, 2 sided					NA	All	14	Completed	N/A
NCT00125658	4511456	8259424	Change in Trunk Displacement	NA	Control|Experimental	Other|Other	paresis|stroke	Cerebrovascular Accident	Crossover Assignment	Interventional	Treatment	Randomized	Mechanisms of Upper-Extremity Motor Recovery in Post-stroke Hemiparesis	2		NA	0.002	t-test, 2 sided					NA	All	14	Completed	N/A
NCT00125658	4511457	8259424	Change in Trunk Displacement	NA	Control|Experimental	Other|Other	paresis|stroke	Cerebrovascular Accident	Crossover Assignment	Interventional	Treatment	Randomized	Mechanisms of Upper-Extremity Motor Recovery in Post-stroke Hemiparesis	2		NA	0.001	t-test, 2 sided					NA	All	14	Completed	N/A
NCT00125788	4511441	8259413	Frequency of Emergency Room Visits for Sickle Cell Pain	NA	L-glutamine|Placebo	Drug|Drug	anemia|thalassemia|anemia, sickle cell	Sickle Cell Anemia|Thalassemia	Parallel Assignment	Interventional	Treatment	Randomized	L-Glutamine Therapy for Sickle Cell Anemia and Sickle ß0 Thalassemia	2		NA	0.129	Cochran-Mantel-Haenszel					NA	All	70	Completed	Phase 2
NCT00125788	4511442	8259414	Frequency of Hospitalizations for Sickle Cell Pain	NA	L-glutamine|Placebo	Drug|Drug	anemia|thalassemia|anemia, sickle cell	Sickle Cell Anemia|Thalassemia	Parallel Assignment	Interventional	Treatment	Randomized	L-Glutamine Therapy for Sickle Cell Anemia and Sickle ß0 Thalassemia	2		NA	0.072	Cochran-Mantel-Haenszel					NA	All	70	Completed	Phase 2
NCT00125788	4511443	8259415	Number of Occurrences of Painful Sickle Cell Crises	NA	L-glutamine|Placebo	Drug|Drug	anemia|thalassemia|anemia, sickle cell	Sickle Cell Anemia|Thalassemia	Parallel Assignment	Interventional	Treatment	Randomized	L-Glutamine Therapy for Sickle Cell Anemia and Sickle ß0 Thalassemia	2		NA	0.076	Cochran-Mantel-Haenszel					NA	All	70	Completed	Phase 2
NCT00125853	4511436	8259388	BMI	nebivolol|atenolol	Nebivolol|Atenolol	Drug|Drug	insulin resistance|hypersensitivity	Hypertension	Crossover Assignment	Interventional	Treatment	Randomized	The Effect of Nebivolol on Insulin Sensitivity	2		NA	NA						NA	All	54	Completed	N/A
NCT00125853	4511437	8259389	HbA1c	nebivolol|atenolol	Nebivolol|Atenolol	Drug|Drug	insulin resistance|hypersensitivity	Hypertension	Crossover Assignment	Interventional	Treatment	Randomized	The Effect of Nebivolol on Insulin Sensitivity	2		NA	NA						NA	All	54	Completed	N/A
NCT00125853	4511438	8259390	Total Cholesterol	nebivolol|atenolol	Nebivolol|Atenolol	Drug|Drug	insulin resistance|hypersensitivity	Hypertension	Crossover Assignment	Interventional	Treatment	Randomized	The Effect of Nebivolol on Insulin Sensitivity	2		NA	NA						NA	All	54	Completed	N/A
NCT00125853	4511439	8259391	24 Hour Systolic Blood Pressure	nebivolol|atenolol	Nebivolol|Atenolol	Drug|Drug	insulin resistance|hypersensitivity	Hypertension	Crossover Assignment	Interventional	Treatment	Randomized	The Effect of Nebivolol on Insulin Sensitivity	2		NA	NA						NA	All	54	Completed	N/A
NCT00125853	4511440	8259392	Insulin Sensitivity Index (ISI)	nebivolol|atenolol	Nebivolol|Atenolol	Drug|Drug	insulin resistance|hypersensitivity	Hypertension	Crossover Assignment	Interventional	Treatment	Randomized	The Effect of Nebivolol on Insulin Sensitivity	2		NA	NA						NA	All	54	Completed	N/A
NCT00125957	4511431	8259384	Hamilton Depression Rating Scale (HAM-D)	bupropion	Wellbutrin|Placebo	Drug|Drug	depressive disorder, major|depression|depressive disorder|neurobehavioral manifestations	Depression|Major Depressive Disorder|Unipolar Depression	Crossover Assignment	Interventional	Treatment	Randomized	The Effects of Wellbutrin (Bupropion) on Residual and Cognitive Symptoms in SSRI-treated Depression	2		NA	0.09	Wilcoxon (Mann-Whitney)					NA	All	32	Completed	Phase 3
NCT00125957	4511432	8259385	Montgomery-Asberg Depression Rating Scale (MADRS)	bupropion	Wellbutrin|Placebo	Drug|Drug	depressive disorder, major|depression|depressive disorder|neurobehavioral manifestations	Depression|Major Depressive Disorder|Unipolar Depression	Crossover Assignment	Interventional	Treatment	Randomized	The Effects of Wellbutrin (Bupropion) on Residual and Cognitive Symptoms in SSRI-treated Depression	2		NA	0.04	Wilcoxon (Mann-Whitney)					NA	All	32	Completed	Phase 3
NCT00126776	4511411	8259322	Hospitalization or ED Visit for COPD (Mean Cumulative Frequency)	NA	case management|usual care	Behavioral|Behavioral	lung diseases, obstructive|pulmonary disease, chronic obstructive|lung diseases	Chronic Obstructive Pulmonary Disease	Parallel Assignment	Interventional	Prevention	Randomized	Veterans Integrated Service Network (VISN) 23 Lung Disease Self Management/Case Management Program	2		NA	0.001	mean cumulative frequency					NA	All	743	Completed	N/A
NCT00127166	4511404	8259311	Average (Avg) %-Change in FEV1 After First Beta (β)-Agonist Use and Prior to Second β-agonist Use	montelukast|fluticasone|salmeterol xinafoate	Montelukast sodium|Salmeterol xinafoate|Fluticasone propionate|Montelukast matching placebo|Salmeterol matching placebo	Drug|Drug|Drug|Drug|Drug	asthma|asthma, exercise-induced	Exercise Induced Asthma	Crossover Assignment	Interventional	Treatment	Randomized	Two Investigational Drugs in the Prevention of Airway Constriction Brought on by Exercise in Participants With Asthma (0476-911)	2	Least squares mean difference	3.8	0.001	ANOVA	2.28	5.32	95		NA	All	154	Completed	Phase 3
NCT00127166	4511405	8259312	Time to Recovery to Within 5% of Baseline FEV1	montelukast|fluticasone|salmeterol xinafoate	Montelukast sodium|Salmeterol xinafoate|Fluticasone propionate|Montelukast matching placebo|Salmeterol matching placebo	Drug|Drug|Drug|Drug|Drug	asthma|asthma, exercise-induced	Exercise Induced Asthma	Crossover Assignment	Interventional	Treatment	Randomized	Two Investigational Drugs in the Prevention of Airway Constriction Brought on by Exercise in Participants With Asthma (0476-911)	2	Hazard Ratio (HR)	1.26	0.035	Cox Proportional Hazards Model	1.02	1.55	95		NA	All	154	Completed	Phase 3
NCT00127166	4511406	8259313	Maximum FEV1 % Predicted Following First Beta-agonist Use	montelukast|fluticasone|salmeterol xinafoate	Montelukast sodium|Salmeterol xinafoate|Fluticasone propionate|Montelukast matching placebo|Salmeterol matching placebo	Drug|Drug|Drug|Drug|Drug	asthma|asthma, exercise-induced	Exercise Induced Asthma	Crossover Assignment	Interventional	Treatment	Randomized	Two Investigational Drugs in the Prevention of Airway Constriction Brought on by Exercise in Participants With Asthma (0476-911)	2	Least squares mean difference	4.11	0.001	ANCOVA	2.58	5.64	95		NA	All	154	Completed	Phase 3
NCT00127166	4511407	8259314	Area Under the Curve for %-Change From Pre-exercise Baseline FEV1 in Liters (L), From 0 to 20 Minutes (AUC(0-20))	montelukast|fluticasone|salmeterol xinafoate	Montelukast sodium|Salmeterol xinafoate|Fluticasone propionate|Montelukast matching placebo|Salmeterol matching placebo	Drug|Drug|Drug|Drug|Drug	asthma|asthma, exercise-induced	Exercise Induced Asthma	Crossover Assignment	Interventional	Treatment	Randomized	Two Investigational Drugs in the Prevention of Airway Constriction Brought on by Exercise in Participants With Asthma (0476-911)	2	Least squares mean difference	-52.71	0.006	ANOVA	-89.76	-15.66	95		NA	All	154	Completed	Phase 3
NCT00127166	4511408	8259315	Maximum Post-exercise Percent (%) Fall in FEV1	montelukast|fluticasone|salmeterol xinafoate	Montelukast sodium|Salmeterol xinafoate|Fluticasone propionate|Montelukast matching placebo|Salmeterol matching placebo	Drug|Drug|Drug|Drug|Drug	asthma|asthma, exercise-induced	Exercise Induced Asthma	Crossover Assignment	Interventional	Treatment	Randomized	Two Investigational Drugs in the Prevention of Airway Constriction Brought on by Exercise in Participants With Asthma (0476-911)	2	Least squares mean difference	-3.25	0.009	ANOVA	-5.66	-0.84	95		NA	All	154	Completed	Phase 3
NCT00127192	4511393	8259308	Change From Baseline in Fasting Plasma Glucose at Week 12	sitagliptin phosphate	sitagliptin phosphate|Comparator: placebo (unspecified)	Drug|Drug	diabetes mellitus|diabetes mellitus, type 2	Type 2 Diabetes Mellitus	Parallel Assignment	Interventional	Treatment	Randomized	A Study of an Investigational Drug Sitagliptin for Type 2 Diabetes Mellitus (0431-044)	5	Least-squares Mean Difference	-20.8	0.001	Pairwise comparison based on ANCOVA	-27.4	-14.3	95		NA	All	363	Completed	Phase 2
NCT00127192	4511391	8259308	Change From Baseline in Fasting Plasma Glucose at Week 12	sitagliptin phosphate	sitagliptin phosphate|Comparator: placebo (unspecified)	Drug|Drug	diabetes mellitus|diabetes mellitus, type 2	Type 2 Diabetes Mellitus	Parallel Assignment	Interventional	Treatment	Randomized	A Study of an Investigational Drug Sitagliptin for Type 2 Diabetes Mellitus (0431-044)	5	Least-squares Mean Difference	-15.9	0.001	Pairwise comparison based on ANCOVA	-22.3	-9.6	95		NA	All	363	Completed	Phase 2
NCT00127192	4511394	8259308	Change From Baseline in Fasting Plasma Glucose at Week 12	sitagliptin phosphate	sitagliptin phosphate|Comparator: placebo (unspecified)	Drug|Drug	diabetes mellitus|diabetes mellitus, type 2	Type 2 Diabetes Mellitus	Parallel Assignment	Interventional	Treatment	Randomized	A Study of an Investigational Drug Sitagliptin for Type 2 Diabetes Mellitus (0431-044)	5	Least-squares Mean Difference	-23.2	0.001	Pairwise comparison based on ANCOVA	-29.8	-16.6	95		NA	All	363	Completed	Phase 2
NCT00127192	4511392	8259308	Change From Baseline in Fasting Plasma Glucose at Week 12	sitagliptin phosphate	sitagliptin phosphate|Comparator: placebo (unspecified)	Drug|Drug	diabetes mellitus|diabetes mellitus, type 2	Type 2 Diabetes Mellitus	Parallel Assignment	Interventional	Treatment	Randomized	A Study of an Investigational Drug Sitagliptin for Type 2 Diabetes Mellitus (0431-044)	5	Least-squares Mean Difference	-17.7	0.001	Pairwise comparison based on ANCOVA	-24.2	-11.2	95		NA	All	363	Completed	Phase 2
NCT00127192	4511399	8259309	Change From Baseline in HbA1c at Week 12	sitagliptin phosphate	sitagliptin phosphate|Comparator: placebo (unspecified)	Drug|Drug	diabetes mellitus|diabetes mellitus, type 2	Type 2 Diabetes Mellitus	Parallel Assignment	Interventional	Treatment	Randomized	A Study of an Investigational Drug Sitagliptin for Type 2 Diabetes Mellitus (0431-044)	5		NA	0.001	Tukeys linear trend test based on ANCOVA					NA	All	363	Completed	Phase 2
NCT00127192	4511397	8259309	Change From Baseline in HbA1c at Week 12	sitagliptin phosphate	sitagliptin phosphate|Comparator: placebo (unspecified)	Drug|Drug	diabetes mellitus|diabetes mellitus, type 2	Type 2 Diabetes Mellitus	Parallel Assignment	Interventional	Treatment	Randomized	A Study of an Investigational Drug Sitagliptin for Type 2 Diabetes Mellitus (0431-044)	5	Least-squares Mean Difference	-0.96	0.001	Pairwise comparison based on ANCOVA	-1.14	-0.79	95		NA	All	363	Completed	Phase 2
NCT00127192	4511396	8259309	Change From Baseline in HbA1c at Week 12	sitagliptin phosphate	sitagliptin phosphate|Comparator: placebo (unspecified)	Drug|Drug	diabetes mellitus|diabetes mellitus, type 2	Type 2 Diabetes Mellitus	Parallel Assignment	Interventional	Treatment	Randomized	A Study of an Investigational Drug Sitagliptin for Type 2 Diabetes Mellitus (0431-044)	5	Least-squares Mean Difference	-0.99	0.001	Pairwise comparison based on ANCOVA	-1.16	-0.82	95		NA	All	363	Completed	Phase 2
NCT00127192	4511398	8259309	Change From Baseline in HbA1c at Week 12	sitagliptin phosphate	sitagliptin phosphate|Comparator: placebo (unspecified)	Drug|Drug	diabetes mellitus|diabetes mellitus, type 2	Type 2 Diabetes Mellitus	Parallel Assignment	Interventional	Treatment	Randomized	A Study of an Investigational Drug Sitagliptin for Type 2 Diabetes Mellitus (0431-044)	5	Least-squares Mean Difference	-1.04	0.001	Pairwise comparison based on ANCOVA	-1.21	-0.86	95		NA	All	363	Completed	Phase 2
NCT00127192	4511395	8259309	Change From Baseline in HbA1c at Week 12	sitagliptin phosphate	sitagliptin phosphate|Comparator: placebo (unspecified)	Drug|Drug	diabetes mellitus|diabetes mellitus, type 2	Type 2 Diabetes Mellitus	Parallel Assignment	Interventional	Treatment	Randomized	A Study of an Investigational Drug Sitagliptin for Type 2 Diabetes Mellitus (0431-044)	5	Least-squares Mean Difference	-0.69	0.001	Pairwise comparison based on ANCOVA	-0.85	-0.52	95		NA	All	363	Completed	Phase 2
NCT00127192	4511401	8259310	Change From Baseline in Glycosylated Albumin at Week 12	sitagliptin phosphate	sitagliptin phosphate|Comparator: placebo (unspecified)	Drug|Drug	diabetes mellitus|diabetes mellitus, type 2	Type 2 Diabetes Mellitus	Parallel Assignment	Interventional	Treatment	Randomized	A Study of an Investigational Drug Sitagliptin for Type 2 Diabetes Mellitus (0431-044)	5	Least-squares Mean Difference	-3.3	0.001	Pairwise comparison based on ANCOVA	-3.9	-2.7	95		NA	All	363	Completed	Phase 2
NCT00127192	4511400	8259310	Change From Baseline in Glycosylated Albumin at Week 12	sitagliptin phosphate	sitagliptin phosphate|Comparator: placebo (unspecified)	Drug|Drug	diabetes mellitus|diabetes mellitus, type 2	Type 2 Diabetes Mellitus	Parallel Assignment	Interventional	Treatment	Randomized	A Study of an Investigational Drug Sitagliptin for Type 2 Diabetes Mellitus (0431-044)	5	Least-squares Mean Difference	-2.6	0.001	Pairwise comparison based on ANCOVA	-3.2	-2	95		NA	All	363	Completed	Phase 2
NCT00127192	4511402	8259310	Change From Baseline in Glycosylated Albumin at Week 12	sitagliptin phosphate	sitagliptin phosphate|Comparator: placebo (unspecified)	Drug|Drug	diabetes mellitus|diabetes mellitus, type 2	Type 2 Diabetes Mellitus	Parallel Assignment	Interventional	Treatment	Randomized	A Study of an Investigational Drug Sitagliptin for Type 2 Diabetes Mellitus (0431-044)	5	Least-squares Mean Difference	-3.2	0.001	Pairwise comparison based on ANCOVA	-3.9	-2.6	95		NA	All	363	Completed	Phase 2
NCT00127192	4511403	8259310	Change From Baseline in Glycosylated Albumin at Week 12	sitagliptin phosphate	sitagliptin phosphate|Comparator: placebo (unspecified)	Drug|Drug	diabetes mellitus|diabetes mellitus, type 2	Type 2 Diabetes Mellitus	Parallel Assignment	Interventional	Treatment	Randomized	A Study of an Investigational Drug Sitagliptin for Type 2 Diabetes Mellitus (0431-044)	5	Least-squares Mean Difference	-3.6	0.001	Pairwise comparison based on ANCOVA	-4.3	-3	95		NA	All	363	Completed	Phase 2
NCT00127205	4511386	8259305	Distributions of Sites of First Recurrence on the Three Arms.	zoledronic acid|clodronic acid|ibandronic acid	clodronate disodium|ibandronate sodium|zoledronic acid	Drug|Drug|Drug	breast neoplasms	Breast Cancer	Parallel Assignment	Interventional	Treatment	Randomized	S0307 Phase III Trial of Bisphosphonates as Adjuvant Therapy for Primary Breast Cancer.	3		NA	0.93	Log Rank					NA	Female	6097	Completed	Phase 3
NCT00127205	4511387	8259306	Overall Survival	zoledronic acid|clodronic acid|ibandronic acid	clodronate disodium|ibandronate sodium|zoledronic acid	Drug|Drug|Drug	breast neoplasms	Breast Cancer	Parallel Assignment	Interventional	Treatment	Randomized	S0307 Phase III Trial of Bisphosphonates as Adjuvant Therapy for Primary Breast Cancer.	3		NA	0.5	Log Rank					NA	Female	6097	Completed	Phase 3
NCT00127205	4511390	8259307	Disease-free Survival	zoledronic acid|clodronic acid|ibandronic acid	clodronate disodium|ibandronate sodium|zoledronic acid	Drug|Drug|Drug	breast neoplasms	Breast Cancer	Parallel Assignment	Interventional	Treatment	Randomized	S0307 Phase III Trial of Bisphosphonates as Adjuvant Therapy for Primary Breast Cancer.	3		NA	0.49	Log Rank					NA	Female	6097	Completed	Phase 3
NCT00127205	4511388	8259307	Disease-free Survival	zoledronic acid|clodronic acid|ibandronic acid	clodronate disodium|ibandronate sodium|zoledronic acid	Drug|Drug|Drug	breast neoplasms	Breast Cancer	Parallel Assignment	Interventional	Treatment	Randomized	S0307 Phase III Trial of Bisphosphonates as Adjuvant Therapy for Primary Breast Cancer.	3	Hazard Ratio (HR)	1.06	0.5	Regression, Cox	0.9	1.24	95		NA	Female	6097	Completed	Phase 3
NCT00127205	4511389	8259307	Disease-free Survival	zoledronic acid|clodronic acid|ibandronic acid	clodronate disodium|ibandronate sodium|zoledronic acid	Drug|Drug|Drug	breast neoplasms	Breast Cancer	Parallel Assignment	Interventional	Treatment	Randomized	S0307 Phase III Trial of Bisphosphonates as Adjuvant Therapy for Primary Breast Cancer.	3	Hazard Ratio (HR)	1.09	0.24	Regression, Cox	0.94	1.26	95		NA	Female	6097	Completed	Phase 3
NCT00127231	4511385	8259301	Number of Drinking Days Out of the Past 90 Days	NA	Brief alcohol intervention based on Project Treat|Standard care	Behavioral|Behavioral	alcoholism	Alcoholism|HIV Infections	Parallel Assignment	Interventional	Treatment	Randomized	Brief Therapy Intervention for Heavy/Hazardous Drinking in HIV-Positive Women	2	Odds Ratio (OR)	0.42	0.005	Mixed Models Analysis	0.23	0.75	95		NA	Female	148	Completed	N/A
NCT00127439	4511375	8259287	Kinematics: Trunk Angle Mid-Stance	NA	Manually Assisted Locomotor Training|Robotic Assisted Locomotor Training	Procedure|Other	spinal cord injuries	Spinal Cord Injuries	Parallel Assignment	Interventional	Treatment	Randomized	Effects of Robotic Versus Manually-Assisted Locomotor Training for Individuals With Incomplete Spinal Cord Injury	2		NA	0.05	t-test, 2 sided					NA	All	NA	Completed	N/A
NCT00127439	4511376	8259288	Kinematics: Minimum Hip Angle - Extension	NA	Manually Assisted Locomotor Training|Robotic Assisted Locomotor Training	Procedure|Other	spinal cord injuries	Spinal Cord Injuries	Parallel Assignment	Interventional	Treatment	Randomized	Effects of Robotic Versus Manually-Assisted Locomotor Training for Individuals With Incomplete Spinal Cord Injury	2		NA	0.05	t-test, 2 sided					NA	All	NA	Completed	N/A
NCT00127439	4511377	8259289	Kinematics: Minimum Thigh Angle	NA	Manually Assisted Locomotor Training|Robotic Assisted Locomotor Training	Procedure|Other	spinal cord injuries	Spinal Cord Injuries	Parallel Assignment	Interventional	Treatment	Randomized	Effects of Robotic Versus Manually-Assisted Locomotor Training for Individuals With Incomplete Spinal Cord Injury	2		NA	0.05	t-test, 2 sided					NA	All	NA	Completed	N/A
NCT00127439	4511378	8259290	Propulsion: Propulsive Impulse	NA	Manually Assisted Locomotor Training|Robotic Assisted Locomotor Training	Procedure|Other	spinal cord injuries	Spinal Cord Injuries	Parallel Assignment	Interventional	Treatment	Randomized	Effects of Robotic Versus Manually-Assisted Locomotor Training for Individuals With Incomplete Spinal Cord Injury	2		NA	0.05	t-test, 2 sided					NA	All	NA	Completed	N/A
NCT00127439	4511379	8259291	Foot Trajectory Range (Toe Off to Heel Strike)	NA	Manually Assisted Locomotor Training|Robotic Assisted Locomotor Training	Procedure|Other	spinal cord injuries	Spinal Cord Injuries	Parallel Assignment	Interventional	Treatment	Randomized	Effects of Robotic Versus Manually-Assisted Locomotor Training for Individuals With Incomplete Spinal Cord Injury	2		NA	0.05	t-test, 2 sided					NA	All	NA	Completed	N/A
NCT00127439	4511380	8259292	Foot Trajectory Initial Contact	NA	Manually Assisted Locomotor Training|Robotic Assisted Locomotor Training	Procedure|Other	spinal cord injuries	Spinal Cord Injuries	Parallel Assignment	Interventional	Treatment	Randomized	Effects of Robotic Versus Manually-Assisted Locomotor Training for Individuals With Incomplete Spinal Cord Injury	2		NA	0.05	t-test, 2 sided					NA	All	NA	Completed	N/A
NCT00127439	4511381	8259293	Stepping: Foot Trajectory Toe-off % Cycle	NA	Manually Assisted Locomotor Training|Robotic Assisted Locomotor Training	Procedure|Other	spinal cord injuries	Spinal Cord Injuries	Parallel Assignment	Interventional	Treatment	Randomized	Effects of Robotic Versus Manually-Assisted Locomotor Training for Individuals With Incomplete Spinal Cord Injury	2		NA	0.05	t-test, 2 sided					NA	All	NA	Completed	N/A
NCT00127439	4511382	8259294	Stepping: Foot Trajectory Toe-Off	NA	Manually Assisted Locomotor Training|Robotic Assisted Locomotor Training	Procedure|Other	spinal cord injuries	Spinal Cord Injuries	Parallel Assignment	Interventional	Treatment	Randomized	Effects of Robotic Versus Manually-Assisted Locomotor Training for Individuals With Incomplete Spinal Cord Injury	2		NA	0.05	t-test, 2 sided					NA	All	NA	Completed	N/A
NCT00127439	4511384	8259295	Self Selected Velocity on Treadmill	NA	Manually Assisted Locomotor Training|Robotic Assisted Locomotor Training	Procedure|Other	spinal cord injuries	Spinal Cord Injuries	Parallel Assignment	Interventional	Treatment	Randomized	Effects of Robotic Versus Manually-Assisted Locomotor Training for Individuals With Incomplete Spinal Cord Injury	2		NA	0.05	t-test, 2 sided					NA	All	NA	Completed	N/A
NCT00127439	4511383	8259295	Self Selected Velocity on Treadmill	NA	Manually Assisted Locomotor Training|Robotic Assisted Locomotor Training	Procedure|Other	spinal cord injuries	Spinal Cord Injuries	Parallel Assignment	Interventional	Treatment	Randomized	Effects of Robotic Versus Manually-Assisted Locomotor Training for Individuals With Incomplete Spinal Cord Injury	2		NA	0.05	Wilcoxon rank sum test					NA	All	NA	Completed	N/A
NCT00127712	4511364	8259276	Length of Hospital Stay	amiodarone	Amiodarone	Drug	atrial fibrillation	Atrial Fibrillation	Parallel Assignment	Interventional	Prevention	Randomized	Prevention of Atrial Fibrillation Following Noncardiac Thoracic Surgery	2		NA	0.79	Wilcoxon (Mann-Whitney)					NA	All	130	Completed	Phase 4
NCT00127712	4511365	8259277	Incidence of Atrial Fibrillation Lasting Longer Than 30 Seconds	amiodarone	Amiodarone	Drug	atrial fibrillation	Atrial Fibrillation	Parallel Assignment	Interventional	Prevention	Randomized	Prevention of Atrial Fibrillation Following Noncardiac Thoracic Surgery	2		NA	0.001	Chi-squared					NA	All	130	Completed	Phase 4
NCT00127712	4511366	8259278	Length of Intensive Care Unit Stay	amiodarone	Amiodarone	Drug	atrial fibrillation	Atrial Fibrillation	Parallel Assignment	Interventional	Prevention	Randomized	Prevention of Atrial Fibrillation Following Noncardiac Thoracic Surgery	2		NA	0.03	Wilcoxon (Mann-Whitney)					NA	All	130	Completed	Phase 4
NCT00127712	4511367	8259279	Incidence of Atrial Fibrillation Requiring Treatment	amiodarone	Amiodarone	Drug	atrial fibrillation	Atrial Fibrillation	Parallel Assignment	Interventional	Prevention	Randomized	Prevention of Atrial Fibrillation Following Noncardiac Thoracic Surgery	2		NA	0.02	Chi-squared					NA	All	130	Completed	Phase 4
NCT00127790	4511354	8259272	Depression Severity	NA	CBT for Insomnia (CBT-I)|CBT for Pain (CBT-P)	Behavioral|Behavioral	chronic pain|sleep initiation and maintenance disorders	Insomnia|Pain	Parallel Assignment	Interventional	Treatment	Randomized	Treatment of Insomnia Secondary to Chronic Pain	4	Mean Difference (Final Values)	15.2	0.016	Generlaized Estimating Equations					NA	All	28	Completed	N/A
NCT00127790	4511352	8259272	Depression Severity	NA	CBT for Insomnia (CBT-I)|CBT for Pain (CBT-P)	Behavioral|Behavioral	chronic pain|sleep initiation and maintenance disorders	Insomnia|Pain	Parallel Assignment	Interventional	Treatment	Randomized	Treatment of Insomnia Secondary to Chronic Pain	4	Mean Difference (Final Values)	13.2	0.015	Generalized Estimating Equations					NA	All	28	Completed	N/A
NCT00127790	4511353	8259272	Depression Severity	NA	CBT for Insomnia (CBT-I)|CBT for Pain (CBT-P)	Behavioral|Behavioral	chronic pain|sleep initiation and maintenance disorders	Insomnia|Pain	Parallel Assignment	Interventional	Treatment	Randomized	Treatment of Insomnia Secondary to Chronic Pain	4	Mean Difference (Final Values)	7.4	0.187	Generalized Estimating Equations					NA	All	28	Completed	N/A
NCT00127790	4511357	8259273	IL-6	NA	CBT for Insomnia (CBT-I)|CBT for Pain (CBT-P)	Behavioral|Behavioral	chronic pain|sleep initiation and maintenance disorders	Insomnia|Pain	Parallel Assignment	Interventional	Treatment	Randomized	Treatment of Insomnia Secondary to Chronic Pain	4	Mean Difference (Final Values)	0.5	0.063	Generalized Estimating Equations					NA	All	28	Completed	N/A
NCT00127790	4511355	8259273	IL-6	NA	CBT for Insomnia (CBT-I)|CBT for Pain (CBT-P)	Behavioral|Behavioral	chronic pain|sleep initiation and maintenance disorders	Insomnia|Pain	Parallel Assignment	Interventional	Treatment	Randomized	Treatment of Insomnia Secondary to Chronic Pain	4	Mean Difference (Final Values)	0	0.039	Generalized Estimating Equations					NA	All	28	Completed	N/A
NCT00127790	4511356	8259273	IL-6	NA	CBT for Insomnia (CBT-I)|CBT for Pain (CBT-P)	Behavioral|Behavioral	chronic pain|sleep initiation and maintenance disorders	Insomnia|Pain	Parallel Assignment	Interventional	Treatment	Randomized	Treatment of Insomnia Secondary to Chronic Pain	4	Mean Difference (Final Values)	0.4	0.786	Generalized Estimating Equations					NA	All	28	Completed	N/A
NCT00127790	4511359	8259274	Pain Severity	NA	CBT for Insomnia (CBT-I)|CBT for Pain (CBT-P)	Behavioral|Behavioral	chronic pain|sleep initiation and maintenance disorders	Insomnia|Pain	Parallel Assignment	Interventional	Treatment	Randomized	Treatment of Insomnia Secondary to Chronic Pain	4	Mean Difference (Final Values)	-1.2	0.112	Generalized Estimating Equations					NA	All	28	Completed	N/A
NCT00127790	4511358	8259274	Pain Severity	NA	CBT for Insomnia (CBT-I)|CBT for Pain (CBT-P)	Behavioral|Behavioral	chronic pain|sleep initiation and maintenance disorders	Insomnia|Pain	Parallel Assignment	Interventional	Treatment	Randomized	Treatment of Insomnia Secondary to Chronic Pain	4	Mean Difference (Final Values)	1.3	0.737	Generalized Estimating Equations					NA	All	28	Completed	N/A
NCT00127790	4511360	8259274	Pain Severity	NA	CBT for Insomnia (CBT-I)|CBT for Pain (CBT-P)	Behavioral|Behavioral	chronic pain|sleep initiation and maintenance disorders	Insomnia|Pain	Parallel Assignment	Interventional	Treatment	Randomized	Treatment of Insomnia Secondary to Chronic Pain	4	Mean Difference (Final Values)	3.5	0.33	Generalized Estimating Equations					NA	All	28	Completed	N/A
NCT00127790	4511363	8259275	Insomnia Severity	NA	CBT for Insomnia (CBT-I)|CBT for Pain (CBT-P)	Behavioral|Behavioral	chronic pain|sleep initiation and maintenance disorders	Insomnia|Pain	Parallel Assignment	Interventional	Treatment	Randomized	Treatment of Insomnia Secondary to Chronic Pain	4	Mean Difference (Final Values)	7	0.01	Generalized Estimating Equations					NA	All	28	Completed	N/A
NCT00127790	4511362	8259275	Insomnia Severity	NA	CBT for Insomnia (CBT-I)|CBT for Pain (CBT-P)	Behavioral|Behavioral	chronic pain|sleep initiation and maintenance disorders	Insomnia|Pain	Parallel Assignment	Interventional	Treatment	Randomized	Treatment of Insomnia Secondary to Chronic Pain	4	Mean Difference (Final Values)	0.5	0.581	Generalized Estimating Equations					NA	All	28	Completed	N/A
NCT00127790	4511361	8259275	Insomnia Severity	NA	CBT for Insomnia (CBT-I)|CBT for Pain (CBT-P)	Behavioral|Behavioral	chronic pain|sleep initiation and maintenance disorders	Insomnia|Pain	Parallel Assignment	Interventional	Treatment	Randomized	Treatment of Insomnia Secondary to Chronic Pain	4	Mean Difference (Final Values)	8.6	0.011	Generalized Estimating Equations					NA	All	28	Completed	N/A
NCT00128102	4511345	8259207	Percentage of Participants With ≥10% Change From Baseline in FVC at Week 12	vorinostat	Vorinostat|Placebo	Drug|Drug	mesothelioma	Lung Cancer|Mesothelioma	Parallel Assignment	Interventional	Treatment	Randomized	Suberoylanilide Hydroxamic Acid (Vorinostat, MK-0683) Versus Placebo in Advanced Malignant Pleural Mesothelioma (MK-0683-014)	2	Difference in Percentage	3.1	0.488	Fisher Exact	-4.97	11.17	95		NA	All	661	Completed	Phase 3
NCT00128102	4511346	8259208	Percent Change From Baseline in Forced Vital Capacity (FVC) at Week 12	vorinostat	Vorinostat|Placebo	Drug|Drug	mesothelioma	Lung Cancer|Mesothelioma	Parallel Assignment	Interventional	Treatment	Randomized	Suberoylanilide Hydroxamic Acid (Vorinostat, MK-0683) Versus Placebo in Advanced Malignant Pleural Mesothelioma (MK-0683-014)	2	Difference in Percent Change	-0.06	0.979	Longitudinal Model	-4.61	4.49	95		NA	All	661	Completed	Phase 3
NCT00128102	4511347	8259209	Percentage of Participants With ≥50% Change Together With a >10 mm Change From Baseline in the LCSS-Meso Dyspnea Score at Week 12	vorinostat	Vorinostat|Placebo	Drug|Drug	mesothelioma	Lung Cancer|Mesothelioma	Parallel Assignment	Interventional	Treatment	Randomized	Suberoylanilide Hydroxamic Acid (Vorinostat, MK-0683) Versus Placebo in Advanced Malignant Pleural Mesothelioma (MK-0683-014)	2	Difference in Percentage	-1.3	0.736	Fisher Exact	-7.2	4.53	95		NA	All	661	Completed	Phase 3
NCT00128102	4511348	8259210	Percent Change From Baseline in Lung Cancer Symptom Scale, Modified for Mesothelioma (LCSS-Meso) Dyspnea Score at Week 12	vorinostat	Vorinostat|Placebo	Drug|Drug	mesothelioma	Lung Cancer|Mesothelioma	Parallel Assignment	Interventional	Treatment	Randomized	Suberoylanilide Hydroxamic Acid (Vorinostat, MK-0683) Versus Placebo in Advanced Malignant Pleural Mesothelioma (MK-0683-014)	2	Difference in Percent Change	-52.4	0.259	Longitudinal Model	-143.5	38.6	95		NA	All	661	Completed	Phase 3
NCT00128102	4511349	8259211	Objective Response Rate (ORR)	vorinostat	Vorinostat|Placebo	Drug|Drug	mesothelioma	Lung Cancer|Mesothelioma	Parallel Assignment	Interventional	Treatment	Randomized	Suberoylanilide Hydroxamic Acid (Vorinostat, MK-0683) Versus Placebo in Advanced Malignant Pleural Mesothelioma (MK-0683-014)	2	Difference in Percentage	0.3	0.621	Fisher Exact	-1.18	1.97	95		NA	All	661	Completed	Phase 3
NCT00128102	4511350	8259212	Progression Free Survival (PFS)	vorinostat	Vorinostat|Placebo	Drug|Drug	mesothelioma	Lung Cancer|Mesothelioma	Parallel Assignment	Interventional	Treatment	Randomized	Suberoylanilide Hydroxamic Acid (Vorinostat, MK-0683) Versus Placebo in Advanced Malignant Pleural Mesothelioma (MK-0683-014)	2	Hazard Ratio (HR)	0.75	0.001	Likelihood Based Score Test	0.63	0.88	95		NA	All	661	Completed	Phase 3
NCT00128102	4511351	8259216	Overall Survival (OS)	vorinostat	Vorinostat|Placebo	Drug|Drug	mesothelioma	Lung Cancer|Mesothelioma	Parallel Assignment	Interventional	Treatment	Randomized	Suberoylanilide Hydroxamic Acid (Vorinostat, MK-0683) Versus Placebo in Advanced Malignant Pleural Mesothelioma (MK-0683-014)	2	Hazard Ratio (HR)	0.98	0.858	Log Rank	0.83	1.17	95		NA	All	661	Completed	Phase 3
NCT00128180	4511344	8259206	The Proportion of Subjects Who Develop Death, PaO2/FiO2 Ratio Less Than or Equal to 55, Cardiac Index Less Than or Equal to 2.2, Pulseless Electrical Activity, Ventricular Tachycardia or Fibrillation	methylprednisolone hemisuccinate|prednisolone hemisuccinate|prednisolone acetate|methylprednisolone acetate|methylprednisolone|prednisolone|prednisolone phosphate	Methylprednisolone|Placebo	Drug|Drug	hantavirus infections|hantavirus pulmonary syndrome	Hantavirus Infections	Parallel Assignment	Interventional	Treatment	Randomized	Efficacy of Methylprednisolone for Hantavirus Cardiopulmonary Syndrome	2		NA	0.18	Fisher Exact					NA	All	66	Completed	Phase 2
NCT00128206	4511343	8259152	Number of Participants With Laboratory Test or Clinical Judgment Resulting in the Need to Stop Study Medication	rifampin|isoniazid	Isoniazid|Rifampin	Drug|Drug	tuberculosis	Tuberculosis	Parallel Assignment	Interventional	Treatment	Randomized	Treatment of Latent TB Infection for Jailed Persons	2	Risk Ratio (RR)	0.51	0.05	Chi-squared	0.13	2.01	95		NA	All	364	Completed	Phase 3
NCT00128219	4511339	8259122	Number of Participants Whose Vaginal Cultures Were Persistently Type III GBS Culture Positive for Three or More Consecutive Visits	NA	GBS III-TT|Tetanus and diptheria toxoids vaccine	Biological|Biological	streptococcal infections	Beta Haemolytic Streptococcal Infection	Parallel Assignment	Interventional	Prevention	Randomized	Prevention of GBS Colonization Via Immunity	2	Odds Ratio (OR)	0.53	0.256	Fisher Exact	0.18	1.45	95		NA	Female	667	Completed	Phase 2
NCT00128219	4511340	8259123	Number of Participants Whose Vaginal Cultures Were Type III GBS Culture Positive.	NA	GBS III-TT|Tetanus and diptheria toxoids vaccine	Biological|Biological	streptococcal infections	Beta Haemolytic Streptococcal Infection	Parallel Assignment	Interventional	Prevention	Randomized	Prevention of GBS Colonization Via Immunity	2	Vaccine Efficacy, VE=1-RR=1-exp(ß)	36	0.089	Binomial regression, log-linear link	-7	61	95		NA	Female	667	Completed	Phase 2
NCT00128219	4511341	8259124	Number of Participants Whose Vaginal Cultures Are Type III GBS Culture Negative Throughout the Study.	NA	GBS III-TT|Tetanus and diptheria toxoids vaccine	Biological|Biological	streptococcal infections	Beta Haemolytic Streptococcal Infection	Parallel Assignment	Interventional	Prevention	Randomized	Prevention of GBS Colonization Via Immunity	2	Odds Ratio (OR)	1.46	0.12	Fisher Exact	0.917	2.34	95		NA	Female	667	Completed	Phase 2
NCT00128219	4511342	8259149	The Time to First Vaginal Swab That is Type III GBS Culture Positive, With All Previous Cultures Negative for Type III GBS, Not Just the Immediately Preceding Culture.	NA	GBS III-TT|Tetanus and diptheria toxoids vaccine	Biological|Biological	streptococcal infections	Beta Haemolytic Streptococcal Infection	Parallel Assignment	Interventional	Prevention	Randomized	Prevention of GBS Colonization Via Immunity	2	Vaccine Efficacy, VE=1-RR=1-exp(ß)	36	0.044	Regression, Cox	1	58	95		NA	Female	667	Completed	Phase 2
NCT00128713	4511327	8259057	Highest Grade of Bleeding While on Study	NA	Medium Dose Prophylactic Platelet Transfusions|Lower Dose Prophylactic Platelet Transfusions|Higher Dose Prophylactic Platelet Transfusions	Procedure|Procedure|Procedure	thrombocytopenia	Thrombocytopenia	Parallel Assignment	Interventional	Treatment	Randomized	Optimal Platelet Dose Strategy for Management of Thrombocytopenia	3		NA	0.68	Mantel Haenszel					NA	All	1351	Completed	Phase 3
NCT00128713	4511328	8259057	Highest Grade of Bleeding While on Study	NA	Medium Dose Prophylactic Platelet Transfusions|Lower Dose Prophylactic Platelet Transfusions|Higher Dose Prophylactic Platelet Transfusions	Procedure|Procedure|Procedure	thrombocytopenia	Thrombocytopenia	Parallel Assignment	Interventional	Treatment	Randomized	Optimal Platelet Dose Strategy for Management of Thrombocytopenia	3		NA	0.82	Mantel Haenszel					NA	All	1351	Completed	Phase 3
NCT00128713	4511329	8259057	Highest Grade of Bleeding While on Study	NA	Medium Dose Prophylactic Platelet Transfusions|Lower Dose Prophylactic Platelet Transfusions|Higher Dose Prophylactic Platelet Transfusions	Procedure|Procedure|Procedure	thrombocytopenia	Thrombocytopenia	Parallel Assignment	Interventional	Treatment	Randomized	Optimal Platelet Dose Strategy for Management of Thrombocytopenia	3		NA	0.51	Mantel Haenszel					NA	All	1351	Completed	Phase 3
NCT00128713	4511332	8259059	Number of Platelet Transfusion Episodes	NA	Medium Dose Prophylactic Platelet Transfusions|Lower Dose Prophylactic Platelet Transfusions|Higher Dose Prophylactic Platelet Transfusions	Procedure|Procedure|Procedure	thrombocytopenia	Thrombocytopenia	Parallel Assignment	Interventional	Treatment	Randomized	Optimal Platelet Dose Strategy for Management of Thrombocytopenia	3		NA	0.001	Wilcoxon (Mann-Whitney)					NA	All	1351	Completed	Phase 3
NCT00128713	4511330	8259059	Number of Platelet Transfusion Episodes	NA	Medium Dose Prophylactic Platelet Transfusions|Lower Dose Prophylactic Platelet Transfusions|Higher Dose Prophylactic Platelet Transfusions	Procedure|Procedure|Procedure	thrombocytopenia	Thrombocytopenia	Parallel Assignment	Interventional	Treatment	Randomized	Optimal Platelet Dose Strategy for Management of Thrombocytopenia	3		NA	0.16	Wilcoxon (Mann-Whitney)					NA	All	1351	Completed	Phase 3
NCT00128713	4511331	8259059	Number of Platelet Transfusion Episodes	NA	Medium Dose Prophylactic Platelet Transfusions|Lower Dose Prophylactic Platelet Transfusions|Higher Dose Prophylactic Platelet Transfusions	Procedure|Procedure|Procedure	thrombocytopenia	Thrombocytopenia	Parallel Assignment	Interventional	Treatment	Randomized	Optimal Platelet Dose Strategy for Management of Thrombocytopenia	3		NA	0.001	Wilcoxon (Mann-Whitney)					NA	All	1351	Completed	Phase 3
NCT00128713	4511333	8259060	Platelet Utilization	NA	Medium Dose Prophylactic Platelet Transfusions|Lower Dose Prophylactic Platelet Transfusions|Higher Dose Prophylactic Platelet Transfusions	Procedure|Procedure|Procedure	thrombocytopenia	Thrombocytopenia	Parallel Assignment	Interventional	Treatment	Randomized	Optimal Platelet Dose Strategy for Management of Thrombocytopenia	3		NA	0.001	Wilcoxon (Mann-Whitney)					NA	All	1351	Completed	Phase 3
NCT00128713	4511334	8259060	Platelet Utilization	NA	Medium Dose Prophylactic Platelet Transfusions|Lower Dose Prophylactic Platelet Transfusions|Higher Dose Prophylactic Platelet Transfusions	Procedure|Procedure|Procedure	thrombocytopenia	Thrombocytopenia	Parallel Assignment	Interventional	Treatment	Randomized	Optimal Platelet Dose Strategy for Management of Thrombocytopenia	3		NA	0.001	Wilcoxon (Mann-Whitney)					NA	All	1351	Completed	Phase 3
NCT00128713	4511335	8259060	Platelet Utilization	NA	Medium Dose Prophylactic Platelet Transfusions|Lower Dose Prophylactic Platelet Transfusions|Higher Dose Prophylactic Platelet Transfusions	Procedure|Procedure|Procedure	thrombocytopenia	Thrombocytopenia	Parallel Assignment	Interventional	Treatment	Randomized	Optimal Platelet Dose Strategy for Management of Thrombocytopenia	3		NA	0.02	Wilcoxon (Mann-Whitney)					NA	All	1351	Completed	Phase 3
NCT00128713	4511336	8259061	At Least One Day With Grade 2 or Higher Bleeding	NA	Medium Dose Prophylactic Platelet Transfusions|Lower Dose Prophylactic Platelet Transfusions|Higher Dose Prophylactic Platelet Transfusions	Procedure|Procedure|Procedure	thrombocytopenia	Thrombocytopenia	Parallel Assignment	Interventional	Treatment	Randomized	Optimal Platelet Dose Strategy for Management of Thrombocytopenia	3		NA	0.66	Fisher Exact					NA	All	1351	Completed	Phase 3
NCT00128713	4511337	8259061	At Least One Day With Grade 2 or Higher Bleeding	NA	Medium Dose Prophylactic Platelet Transfusions|Lower Dose Prophylactic Platelet Transfusions|Higher Dose Prophylactic Platelet Transfusions	Procedure|Procedure|Procedure	thrombocytopenia	Thrombocytopenia	Parallel Assignment	Interventional	Treatment	Randomized	Optimal Platelet Dose Strategy for Management of Thrombocytopenia	3		NA	0.83	Fisher Exact					NA	All	1351	Completed	Phase 3
NCT00128713	4511338	8259061	At Least One Day With Grade 2 or Higher Bleeding	NA	Medium Dose Prophylactic Platelet Transfusions|Lower Dose Prophylactic Platelet Transfusions|Higher Dose Prophylactic Platelet Transfusions	Procedure|Procedure|Procedure	thrombocytopenia	Thrombocytopenia	Parallel Assignment	Interventional	Treatment	Randomized	Optimal Platelet Dose Strategy for Management of Thrombocytopenia	3		NA	0.83	Fisher Exact					NA	All	1351	Completed	Phase 3
NCT00129220	4511311	8258903	Maximum Change From Baseline During 6-Week Period in Drug-Induced Extrapyramidal Symptoms Scale (DIEPSS) Total Score	haloperidol|olanzapine|haloperidol decanoate	olanzapine|haloperidol|placebo	Drug|Drug|Drug	disease|bipolar disorder	Bipolar Disorder	Parallel Assignment	Interventional	Treatment	Randomized	Trial of Olanzapine in Patients With Manic or Mixed Episode of Bipolar I Disorder	3		NA	0.003	Wilcoxon Rank Sum					NA	All	224	Completed	Phase 3
NCT00129220	4511312	8258904	Percentage of Participants Who Switched to Syndromic Depression	haloperidol|olanzapine|haloperidol decanoate	olanzapine|haloperidol|placebo	Drug|Drug|Drug	disease|bipolar disorder	Bipolar Disorder	Parallel Assignment	Interventional	Treatment	Randomized	Trial of Olanzapine in Patients With Manic or Mixed Episode of Bipolar I Disorder	3	Mean Difference (Net)	-4.6	0.136	Cochran-Mantel-Haenszel	-14.9	5.7	95		NA	All	224	Completed	Phase 3
NCT00129220	4511314	8258905	Change From Baseline to 3 Week and 6 Week Endpoints in the Positive Subscore of Positive and Negative Syndrome Scale (PANSS)	haloperidol|olanzapine|haloperidol decanoate	olanzapine|haloperidol|placebo	Drug|Drug|Drug	disease|bipolar disorder	Bipolar Disorder	Parallel Assignment	Interventional	Treatment	Randomized	Trial of Olanzapine in Patients With Manic or Mixed Episode of Bipolar I Disorder	3	Least Squares Mean Difference	-1.48	0.019	ANCOVA	-2.71	-0.25	95		NA	All	224	Completed	Phase 3
NCT00129220	4511313	8258905	Change From Baseline to 3 Week and 6 Week Endpoints in the Positive Subscore of Positive and Negative Syndrome Scale (PANSS)	haloperidol|olanzapine|haloperidol decanoate	olanzapine|haloperidol|placebo	Drug|Drug|Drug	disease|bipolar disorder	Bipolar Disorder	Parallel Assignment	Interventional	Treatment	Randomized	Trial of Olanzapine in Patients With Manic or Mixed Episode of Bipolar I Disorder	3	Least Squares Mean Difference	-0.16	0.855	ANCOVA	-1.95	1.62	95		NA	All	224	Completed	Phase 3
NCT00129220	4511315	8258906	Percentage of Participants Who Switched to Symptomatic Depression	haloperidol|olanzapine|haloperidol decanoate	olanzapine|haloperidol|placebo	Drug|Drug|Drug	disease|bipolar disorder	Bipolar Disorder	Parallel Assignment	Interventional	Treatment	Randomized	Trial of Olanzapine in Patients With Manic or Mixed Episode of Bipolar I Disorder	3	Mean Difference (Net)	-14.1	0.014	Cochran-Mantel-Haenszel	-31.7	3.4	95		NA	All	224	Completed	Phase 3
NCT00129220	4511316	8258906	Percentage of Participants Who Switched to Symptomatic Depression	haloperidol|olanzapine|haloperidol decanoate	olanzapine|haloperidol|placebo	Drug|Drug|Drug	disease|bipolar disorder	Bipolar Disorder	Parallel Assignment	Interventional	Treatment	Randomized	Trial of Olanzapine in Patients With Manic or Mixed Episode of Bipolar I Disorder	3	Mean Difference (Net)	0.8	0.698	Cochran-Mantel-Haenszel	-3.2	4.9	95		NA	All	224	Completed	Phase 3
NCT00129220	4511318	8258907	Remission Rate of Manic Symptoms at 3 Weeks and 6 Weeks	haloperidol|olanzapine|haloperidol decanoate	olanzapine|haloperidol|placebo	Drug|Drug|Drug	disease|bipolar disorder	Bipolar Disorder	Parallel Assignment	Interventional	Treatment	Randomized	Trial of Olanzapine in Patients With Manic or Mixed Episode of Bipolar I Disorder	3	Least Squares Mean Difference	5.9	0.384	Cochran-Mantel-Haenszel	-7.3	19.2	95		NA	All	224	Completed	Phase 3
NCT00129220	4511317	8258907	Remission Rate of Manic Symptoms at 3 Weeks and 6 Weeks	haloperidol|olanzapine|haloperidol decanoate	olanzapine|haloperidol|placebo	Drug|Drug|Drug	disease|bipolar disorder	Bipolar Disorder	Parallel Assignment	Interventional	Treatment	Randomized	Trial of Olanzapine in Patients With Manic or Mixed Episode of Bipolar I Disorder	3	Least Squares Mean Difference	0.3	0.982	Cochran-Mantel-Haenszel	-21.3	21.8	95		NA	All	224	Completed	Phase 3
NCT00129220	4511320	8258908	Response Rate of Manic Symptoms at 3 Weeks and 6 Weeks	haloperidol|olanzapine|haloperidol decanoate	olanzapine|haloperidol|placebo	Drug|Drug|Drug	disease|bipolar disorder	Bipolar Disorder	Parallel Assignment	Interventional	Treatment	Randomized	Trial of Olanzapine in Patients With Manic or Mixed Episode of Bipolar I Disorder	3	Mean Difference (Net)	6.7	0.333	Cochran-Mantel-Haenszel	-6.7	20.1	95		NA	All	224	Completed	Phase 3
NCT00129220	4511319	8258908	Response Rate of Manic Symptoms at 3 Weeks and 6 Weeks	haloperidol|olanzapine|haloperidol decanoate	olanzapine|haloperidol|placebo	Drug|Drug|Drug	disease|bipolar disorder	Bipolar Disorder	Parallel Assignment	Interventional	Treatment	Randomized	Trial of Olanzapine in Patients With Manic or Mixed Episode of Bipolar I Disorder	3	Mean Difference (Net)	-1.3	0.908	Cochran-Mantel-Haenszel	-21	18.4	95		NA	All	224	Completed	Phase 3
NCT00129220	4511321	8258909	Change From Baseline to 3 Week and 6 Week Endpoints in Clinical Global Impression - Bipolar Version (CGI-BP) Mania Subscale	haloperidol|olanzapine|haloperidol decanoate	olanzapine|haloperidol|placebo	Drug|Drug|Drug	disease|bipolar disorder	Bipolar Disorder	Parallel Assignment	Interventional	Treatment	Randomized	Trial of Olanzapine in Patients With Manic or Mixed Episode of Bipolar I Disorder	3	Least Squares Mean Difference	-0.13	0.722	ANCOVA	-0.82	0.57	95		NA	All	224	Completed	Phase 3
NCT00129220	4511322	8258909	Change From Baseline to 3 Week and 6 Week Endpoints in Clinical Global Impression - Bipolar Version (CGI-BP) Mania Subscale	haloperidol|olanzapine|haloperidol decanoate	olanzapine|haloperidol|placebo	Drug|Drug|Drug	disease|bipolar disorder	Bipolar Disorder	Parallel Assignment	Interventional	Treatment	Randomized	Trial of Olanzapine in Patients With Manic or Mixed Episode of Bipolar I Disorder	3	Least Squares Mean Difference	-0.51	0.006	ANCOVA	-0.87	-0.15	95		NA	All	224	Completed	Phase 3
NCT00129220	4511323	8258910	Change From Baseline to 6 Week Endpoint in Clinical Global Impressions - Bipolar Version (CGI-BP), Overall Severity of Illness	haloperidol|olanzapine|haloperidol decanoate	olanzapine|haloperidol|placebo	Drug|Drug|Drug	disease|bipolar disorder	Bipolar Disorder	Parallel Assignment	Interventional	Treatment	Randomized	Trial of Olanzapine in Patients With Manic or Mixed Episode of Bipolar I Disorder	3	Least Squares Mean Difference	-0.47	0.171	ANCOVA	-1.15	0.21	95		NA	All	224	Completed	Phase 3
NCT00129220	4511324	8258911	Remission Rate of Bipolar Disorder (Olanzapine Versus Haloperidol)	haloperidol|olanzapine|haloperidol decanoate	olanzapine|haloperidol|placebo	Drug|Drug|Drug	disease|bipolar disorder	Bipolar Disorder	Parallel Assignment	Interventional	Treatment	Randomized	Trial of Olanzapine in Patients With Manic or Mixed Episode of Bipolar I Disorder	3	Least Squares Mean Difference	21	0.064	Cochran-Mantel-Haenszel	1.6	40.4	95		NA	All	224	Completed	Phase 3
NCT00129220	4511325	8258912	Change From Baseline to 6 Week Endpoint in Young Mania Rating Scale (YMRS)	haloperidol|olanzapine|haloperidol decanoate	olanzapine|haloperidol|placebo	Drug|Drug|Drug	disease|bipolar disorder	Bipolar Disorder	Parallel Assignment	Interventional	Treatment	Randomized	Trial of Olanzapine in Patients With Manic or Mixed Episode of Bipolar I Disorder	3	Least Squares Mean Difference	-0.78	0.774	ANCOVA	-6.15	4.59	95		NA	All	224	Completed	Phase 3
NCT00129220	4511326	8258913	Change From Baseline to 3 Week Endpoint in Young Mania Rating Scale (YMRS) Total Score	haloperidol|olanzapine|haloperidol decanoate	olanzapine|haloperidol|placebo	Drug|Drug|Drug	disease|bipolar disorder	Bipolar Disorder	Parallel Assignment	Interventional	Treatment	Randomized	Trial of Olanzapine in Patients With Manic or Mixed Episode of Bipolar I Disorder	3	Least Squares Mean Difference	-5.62	0.001	ANCOVA	-8.87	-2.37	95		NA	All	224	Completed	Phase 3
NCT00129259	4511308	8258896	Change in Average Total Insulin Dose Per Body Weight	iron	Anti-CD3 mAb|Diabetes Standard of Care Treatment|Iron supplementation	Biological|Other|Dietary Supplement	diabetes mellitus|diabetes mellitus, type 1	Diabetes Mellitus, Type 1	Parallel Assignment	Interventional	Treatment	Randomized	Autoimmunity-blocking Antibody for Tolerance in Recently Diagnosed Type 1 Diabetes	2		NA	0.11	ANCOVA					NA	All	83	Completed	Phase 2
NCT00129259	4511309	8258897	Change in HbA1c	iron	Anti-CD3 mAb|Diabetes Standard of Care Treatment|Iron supplementation	Biological|Other|Dietary Supplement	diabetes mellitus|diabetes mellitus, type 1	Diabetes Mellitus, Type 1	Parallel Assignment	Interventional	Treatment	Randomized	Autoimmunity-blocking Antibody for Tolerance in Recently Diagnosed Type 1 Diabetes	2		NA	0.697	ANCOVA					NA	All	83	Completed	Phase 2
NCT00129259	4511310	8258898	Change in Mean C-peptide Area Under the Curve (AUC) Response to a Mixed Meal Tolerance Test (MMTT)	iron	Anti-CD3 mAb|Diabetes Standard of Care Treatment|Iron supplementation	Biological|Other|Dietary Supplement	diabetes mellitus|diabetes mellitus, type 1	Diabetes Mellitus, Type 1	Parallel Assignment	Interventional	Treatment	Randomized	Autoimmunity-blocking Antibody for Tolerance in Recently Diagnosed Type 1 Diabetes	2		NA	0.002	ANCOVA					NA	All	83	Completed	Phase 2
NCT00129402	4511302	8258876	Percent Change From Baseline in HDL-C	simvastatin|ezetimibe	ezetimibe with simvastatin|simvastatin	Drug|Drug	hypercholesterolemia	Hypercholesterolemia	Parallel Assignment	Interventional	Treatment	Randomized	Effects of Ezetimibe With Simvastatin in the Therapy of Adolescents With HeFH (Study P02579)	2		NA	0.95	ANOVA					NA	All	248	Completed	Phase 3
NCT00129402	4511303	8258877	Percent Change From Baseline in Apolipoprotein B (Apo B)	simvastatin|ezetimibe	ezetimibe with simvastatin|simvastatin	Drug|Drug	hypercholesterolemia	Hypercholesterolemia	Parallel Assignment	Interventional	Treatment	Randomized	Effects of Ezetimibe With Simvastatin in the Therapy of Adolescents With HeFH (Study P02579)	2		NA	0.01	ANOVA					NA	All	248	Completed	Phase 3
NCT00129402	4511304	8258878	Percent Change From Baseline in Triglycerides (TG)	simvastatin|ezetimibe	ezetimibe with simvastatin|simvastatin	Drug|Drug	hypercholesterolemia	Hypercholesterolemia	Parallel Assignment	Interventional	Treatment	Randomized	Effects of Ezetimibe With Simvastatin in the Therapy of Adolescents With HeFH (Study P02579)	2		NA	0.48	non-parametric model					NA	All	248	Completed	Phase 3
NCT00129402	4511305	8258879	Percent Change From Baseline in Non High-density Lipoprotein Cholesterol (Non HDL-C)	simvastatin|ezetimibe	ezetimibe with simvastatin|simvastatin	Drug|Drug	hypercholesterolemia	Hypercholesterolemia	Parallel Assignment	Interventional	Treatment	Randomized	Effects of Ezetimibe With Simvastatin in the Therapy of Adolescents With HeFH (Study P02579)	2		NA	0.01	ANOVA					NA	All	248	Completed	Phase 3
NCT00129402	4511306	8258880	Percent Change From Baseline in Total Cholesterol (TC)	simvastatin|ezetimibe	ezetimibe with simvastatin|simvastatin	Drug|Drug	hypercholesterolemia	Hypercholesterolemia	Parallel Assignment	Interventional	Treatment	Randomized	Effects of Ezetimibe With Simvastatin in the Therapy of Adolescents With HeFH (Study P02579)	2		NA	0.01	ANOVA					NA	All	248	Completed	Phase 3
NCT00129402	4511307	8258881	Percent Change From Baseline in Low-density Lipoprotein Cholesterol (LDL-C)	simvastatin|ezetimibe	ezetimibe with simvastatin|simvastatin	Drug|Drug	hypercholesterolemia	Hypercholesterolemia	Parallel Assignment	Interventional	Treatment	Randomized	Effects of Ezetimibe With Simvastatin in the Therapy of Adolescents With HeFH (Study P02579)	2		NA	0.01	ANOVA					NA	All	248	Completed	Phase 3
NCT00129441	4511294	8258868	Repeatable Battery for the Assessment of Neuropsychological Status - Delayed Memory Subindex	NA	Merck L-830982|Placebo	Drug|Drug	schizophrenia	Schizophrenia	Parallel Assignment	Interventional	Treatment	Randomized	Gamma-Amino Butyric Acid (GABA)-A Alpha2/3 Study	2		NA	0.05	ANOVA					NA	Male	16	Completed	Phase 2
NCT00129441	4511295	8258869	Repeatable Battery for the Assessment of Neuropsychological Status (RBANS) Total Score	NA	Merck L-830982|Placebo	Drug|Drug	schizophrenia	Schizophrenia	Parallel Assignment	Interventional	Treatment	Randomized	Gamma-Amino Butyric Acid (GABA)-A Alpha2/3 Study	2		NA	0.05	ANOVA					NA	Male	16	Completed	Phase 2
NCT00129441	4511296	8258870	Brief Psychiatric Rating Scale Total Score	NA	Merck L-830982|Placebo	Drug|Drug	schizophrenia	Schizophrenia	Parallel Assignment	Interventional	Treatment	Randomized	Gamma-Amino Butyric Acid (GABA)-A Alpha2/3 Study	2		NA	0.01	ANOVA					NA	Male	16	Completed	Phase 2
NCT00129441	4511297	8258871	Preparing to Overcome Prepotency Task - Error Rate	NA	Merck L-830982|Placebo	Drug|Drug	schizophrenia	Schizophrenia	Parallel Assignment	Interventional	Treatment	Randomized	Gamma-Amino Butyric Acid (GABA)-A Alpha2/3 Study	2		NA	0.249	ANOVA					NA	Male	16	Completed	Phase 2
NCT00129441	4511298	8258872	Preparing to Overcome Prepotency (POP) Task - Reaction Time	NA	Merck L-830982|Placebo	Drug|Drug	schizophrenia	Schizophrenia	Parallel Assignment	Interventional	Treatment	Randomized	Gamma-Amino Butyric Acid (GABA)-A Alpha2/3 Study	2		NA	0.05	ANOVA					NA	Male	16	Completed	Phase 2
NCT00129441	4511299	8258873	AX Continuous Performance Test Task D-prime	NA	Merck L-830982|Placebo	Drug|Drug	schizophrenia	Schizophrenia	Parallel Assignment	Interventional	Treatment	Randomized	Gamma-Amino Butyric Acid (GABA)-A Alpha2/3 Study	2		NA	0.12	ANOVA					NA	Male	16	Completed	Phase 2
NCT00129441	4511300	8258874	N-back Task - Error Rate	NA	Merck L-830982|Placebo	Drug|Drug	schizophrenia	Schizophrenia	Parallel Assignment	Interventional	Treatment	Randomized	Gamma-Amino Butyric Acid (GABA)-A Alpha2/3 Study	2		NA	0.162	ANOVA					NA	Male	16	Completed	Phase 2
NCT00129441	4511301	8258875	N-back Task - Reaction Time	NA	Merck L-830982|Placebo	Drug|Drug	schizophrenia	Schizophrenia	Parallel Assignment	Interventional	Treatment	Randomized	Gamma-Amino Butyric Acid (GABA)-A Alpha2/3 Study	2		NA	0.16	ANOVA					NA	Male	16	Completed	Phase 2
NCT00129545	4511293	8258861	Composite of Stroke, Systemic Embolism and Cardiovascular or Unexplained Death	warfarin	WATCHMAN Left Atrial Appendage Closure Technology|Warfarin	Device|Drug	atrial fibrillation	Atrial Fibrillation|Stroke	Parallel Assignment	Interventional	Prevention	Randomized	WATCHMAN Left Atrial Appendage System for Embolic PROTECTion in Patients With Atrial Fibrillation	3	Risk Ratio (RR)	0.61	NA		0.42	1.07	95		NA	All	800	Completed	Phase 2/Phase 3
NCT00129623	4511291	8258852	Percentage of Responders	ibandronic acid	Placebo|ibandronate [Bonviva/Boniva]	Drug|Drug	bone diseases, metabolic	Post-Menopausal Osteopenia	Parallel Assignment	Interventional	Treatment	Randomized	A Study of Bonviva (Ibandronate) Once Monthly in Post-Menopausal Women With Osteopenia	2	Odds Ratio (OR)	12.51	NA		5.12	30.56	95		NA	Female	160	Completed	Phase 4
NCT00129623	4511289	8258852	Percentage of Responders	ibandronic acid	Placebo|ibandronate [Bonviva/Boniva]	Drug|Drug	bone diseases, metabolic	Post-Menopausal Osteopenia	Parallel Assignment	Interventional	Treatment	Randomized	A Study of Bonviva (Ibandronate) Once Monthly in Post-Menopausal Women With Osteopenia	2	Odds Ratio (OR)	13.8	NA		5.17	36.79	95		NA	Female	160	Completed	Phase 4
NCT00129623	4511290	8258852	Percentage of Responders	ibandronic acid	Placebo|ibandronate [Bonviva/Boniva]	Drug|Drug	bone diseases, metabolic	Post-Menopausal Osteopenia	Parallel Assignment	Interventional	Treatment	Randomized	A Study of Bonviva (Ibandronate) Once Monthly in Post-Menopausal Women With Osteopenia	2	Odds Ratio (OR)	8.59	NA		3.8	19.42	95		NA	Female	160	Completed	Phase 4
NCT00129623	4511292	8258858	Relative Change From Baseline in Mean Bone Mineral Density (BMD) of the Lumbar Spine (L2 to L4) at Month 12	ibandronic acid	Placebo|ibandronate [Bonviva/Boniva]	Drug|Drug	bone diseases, metabolic	Post-Menopausal Osteopenia	Parallel Assignment	Interventional	Treatment	Randomized	A Study of Bonviva (Ibandronate) Once Monthly in Post-Menopausal Women With Osteopenia	2	Mean Difference (Net)	4.1226	0.0001	ANOVA	2.9613	5.2838	95		NA	Female	160	Completed	Phase 4
NCT00129649	4511288	8258849	Attendance Rates at Respiratory Outpatient Clinics	NA	Telephone reminder call	Behavioral	tuberculosis|sleep apnea syndromes	Asthma|COPD|Sleep Apnea Syndromes|Tuberculosis	Parallel Assignment	Interventional	Health Services Research	Randomized	Service Development: Assessing Non-attendance Rates in Outpatient Clinics	2		NA	0.004	Chi-squared					NA	All	504	Completed	N/A
NCT00129766	4511281	8258827	The Frequency of Prescribed Antibiotics for Medically-attended OM Infections	palivizumab	motavizumab (MEDI-524)|palivizumab	Biological|Biological	respiratory syncytial virus infections	Respiratory Syncytial Virus Infections	Parallel Assignment	Interventional	Prevention	Randomized	Study of MEDI-524 (Motavizumab) for the Prophylaxis of Serious Respiratory Syncytial Virus (RSV) Disease in High-Risk Children	2		NA	0.652	Van Eleteren test					NA	All	6635	Completed	Phase 3
NCT00129766	4511282	8258828	The Frequency of Prescribed Antibiotics for Medically-attended LRI	palivizumab	motavizumab (MEDI-524)|palivizumab	Biological|Biological	respiratory syncytial virus infections	Respiratory Syncytial Virus Infections	Parallel Assignment	Interventional	Prevention	Randomized	Study of MEDI-524 (Motavizumab) for the Prophylaxis of Serious Respiratory Syncytial Virus (RSV) Disease in High-Risk Children	2		NA	0.493	Van Eleteren test					NA	All	6635	Completed	Phase 3
NCT00129766	4511283	8258829	The Incidence of Medically-attended Otitis Media (OM) Infections	palivizumab	motavizumab (MEDI-524)|palivizumab	Biological|Biological	respiratory syncytial virus infections	Respiratory Syncytial Virus Infections	Parallel Assignment	Interventional	Prevention	Randomized	Study of MEDI-524 (Motavizumab) for the Prophylaxis of Serious Respiratory Syncytial Virus (RSV) Disease in High-Risk Children	2		NA	0.476	Van Eleteren test					NA	All	6635	Completed	Phase 3
NCT00129766	4511284	8258830	The Incidence of RSV-specific Medically-attended Outpatient Lower Respiratory Illnesses (LRIs) Between Treatment Groups	palivizumab	motavizumab (MEDI-524)|palivizumab	Biological|Biological	respiratory syncytial virus infections	Respiratory Syncytial Virus Infections	Parallel Assignment	Interventional	Prevention	Randomized	Study of MEDI-524 (Motavizumab) for the Prophylaxis of Serious Respiratory Syncytial Virus (RSV) Disease in High-Risk Children	2		NA	0.005	Cochran-Mantel-Haenszel					NA	All	6635	Completed	Phase 3
NCT00129766	4511285	8258831	The Incidence of Outpatient Medically-attended Lower Respiratory Illness (LRI)	palivizumab	motavizumab (MEDI-524)|palivizumab	Biological|Biological	respiratory syncytial virus infections	Respiratory Syncytial Virus Infections	Parallel Assignment	Interventional	Prevention	Randomized	Study of MEDI-524 (Motavizumab) for the Prophylaxis of Serious Respiratory Syncytial Virus (RSV) Disease in High-Risk Children	2		NA	0.11	Cochran-Mantel-Haenszel					NA	All	6635	Completed	Phase 3
NCT00129766	4511286	8258840	Incidence of RSV Hospitalization (Includes Deaths by RSV)	palivizumab	motavizumab (MEDI-524)|palivizumab	Biological|Biological	respiratory syncytial virus infections	Respiratory Syncytial Virus Infections	Parallel Assignment	Interventional	Prevention	Randomized	Study of MEDI-524 (Motavizumab) for the Prophylaxis of Serious Respiratory Syncytial Virus (RSV) Disease in High-Risk Children	2	Risk Ratio (RR)	0.74	NA		0.503	1.083	95		NA	All	6635	Completed	Phase 3
NCT00129961	4511259	8258800	Spot Urine Protein:Creatinine Ratio	cyclosporins|sirolimus|tacrolimus|cyclosporine	sirolimus|cyclosporine or tacrolimus	Drug|Drug	skin neoplasms	Kidney Transplantation|Skin Neoplasms	Parallel Assignment	Interventional	Prevention	Randomized	Study Evaluating the Effect of Sirolimus on Non-Melanoma Skin Cancer in Kidney Transplant Recipients	2		NA	0.03	Wilcoxon (Mann-Whitney)					NA	All	86	Completed	Phase 4
NCT00129961	4511260	8258801	Number of Subjects With Biopsy-Confirmed Acute Rejection	cyclosporins|sirolimus|tacrolimus|cyclosporine	sirolimus|cyclosporine or tacrolimus	Drug|Drug	skin neoplasms	Kidney Transplantation|Skin Neoplasms	Parallel Assignment	Interventional	Prevention	Randomized	Study Evaluating the Effect of Sirolimus on Non-Melanoma Skin Cancer in Kidney Transplant Recipients	2		NA	0.999	Fisher Exact					NA	All	86	Completed	Phase 4
NCT00129961	4511261	8258802	Graft Survival Measured by Graft Loss	cyclosporins|sirolimus|tacrolimus|cyclosporine	sirolimus|cyclosporine or tacrolimus	Drug|Drug	skin neoplasms	Kidney Transplantation|Skin Neoplasms	Parallel Assignment	Interventional	Prevention	Randomized	Study Evaluating the Effect of Sirolimus on Non-Melanoma Skin Cancer in Kidney Transplant Recipients	2		NA	0.588	Fisher Exact					NA	All	86	Completed	Phase 4
NCT00129961	4511262	8258803	Number of Participants That Died	cyclosporins|sirolimus|tacrolimus|cyclosporine	sirolimus|cyclosporine or tacrolimus	Drug|Drug	skin neoplasms	Kidney Transplantation|Skin Neoplasms	Parallel Assignment	Interventional	Prevention	Randomized	Study Evaluating the Effect of Sirolimus on Non-Melanoma Skin Cancer in Kidney Transplant Recipients	2		NA	0.999	Fisher Exact					NA	All	86	Completed	Phase 4
NCT00129961	4511263	8258804	Serum Creatinine Level	cyclosporins|sirolimus|tacrolimus|cyclosporine	sirolimus|cyclosporine or tacrolimus	Drug|Drug	skin neoplasms	Kidney Transplantation|Skin Neoplasms	Parallel Assignment	Interventional	Prevention	Randomized	Study Evaluating the Effect of Sirolimus on Non-Melanoma Skin Cancer in Kidney Transplant Recipients	2		NA	0.672	ANCOVA					NA	All	86	Completed	Phase 4
NCT00129961	4511264	8258805	Nankivell-Calculated Glomerular Filtration Rate (GFR)	cyclosporins|sirolimus|tacrolimus|cyclosporine	sirolimus|cyclosporine or tacrolimus	Drug|Drug	skin neoplasms	Kidney Transplantation|Skin Neoplasms	Parallel Assignment	Interventional	Prevention	Randomized	Study Evaluating the Effect of Sirolimus on Non-Melanoma Skin Cancer in Kidney Transplant Recipients	2		NA	0.604	ANCOVA					NA	All	86	Completed	Phase 4
NCT00129961	4511265	8258808	Subjects Reporting Incidence of Metastatic Disease Related to NMSC.	cyclosporins|sirolimus|tacrolimus|cyclosporine	sirolimus|cyclosporine or tacrolimus	Drug|Drug	skin neoplasms	Kidney Transplantation|Skin Neoplasms	Parallel Assignment	Interventional	Prevention	Randomized	Study Evaluating the Effect of Sirolimus on Non-Melanoma Skin Cancer in Kidney Transplant Recipients	2		NA	0.425	Cochran-Mantel-Haenszel					NA	All	86	Completed	Phase 4
NCT00129961	4511266	8258809	Number of Recurrent NMSC Lesions Per Subject-year	cyclosporins|sirolimus|tacrolimus|cyclosporine	sirolimus|cyclosporine or tacrolimus	Drug|Drug	skin neoplasms	Kidney Transplantation|Skin Neoplasms	Parallel Assignment	Interventional	Prevention	Randomized	Study Evaluating the Effect of Sirolimus on Non-Melanoma Skin Cancer in Kidney Transplant Recipients	2		NA	0.748	Poisson regression					NA	All	86	Completed	Phase 4
NCT00129961	4511267	8258810	Grade Distribution of NMSC Lesions	cyclosporins|sirolimus|tacrolimus|cyclosporine	sirolimus|cyclosporine or tacrolimus	Drug|Drug	skin neoplasms	Kidney Transplantation|Skin Neoplasms	Parallel Assignment	Interventional	Prevention	Randomized	Study Evaluating the Effect of Sirolimus on Non-Melanoma Skin Cancer in Kidney Transplant Recipients	2		NA	0.227	Cochran-Mantel-Haenszel					NA	All	86	Completed	Phase 4
NCT00129961	4511275	8258810	Grade Distribution of NMSC Lesions	cyclosporins|sirolimus|tacrolimus|cyclosporine	sirolimus|cyclosporine or tacrolimus	Drug|Drug	skin neoplasms	Kidney Transplantation|Skin Neoplasms	Parallel Assignment	Interventional	Prevention	Randomized	Study Evaluating the Effect of Sirolimus on Non-Melanoma Skin Cancer in Kidney Transplant Recipients	2		NA	0.491	Cochran-Mantel-Haenszel					NA	All	86	Completed	Phase 4
NCT00129961	4511268	8258810	Grade Distribution of NMSC Lesions	cyclosporins|sirolimus|tacrolimus|cyclosporine	sirolimus|cyclosporine or tacrolimus	Drug|Drug	skin neoplasms	Kidney Transplantation|Skin Neoplasms	Parallel Assignment	Interventional	Prevention	Randomized	Study Evaluating the Effect of Sirolimus on Non-Melanoma Skin Cancer in Kidney Transplant Recipients	2		NA	0.72	Cochran-Mantel-Haenszel					NA	All	86	Completed	Phase 4
NCT00129961	4511273	8258810	Grade Distribution of NMSC Lesions	cyclosporins|sirolimus|tacrolimus|cyclosporine	sirolimus|cyclosporine or tacrolimus	Drug|Drug	skin neoplasms	Kidney Transplantation|Skin Neoplasms	Parallel Assignment	Interventional	Prevention	Randomized	Study Evaluating the Effect of Sirolimus on Non-Melanoma Skin Cancer in Kidney Transplant Recipients	2		NA	0.018	Cochran-Mantel-Haenszel					NA	All	86	Completed	Phase 4
NCT00129961	4511270	8258810	Grade Distribution of NMSC Lesions	cyclosporins|sirolimus|tacrolimus|cyclosporine	sirolimus|cyclosporine or tacrolimus	Drug|Drug	skin neoplasms	Kidney Transplantation|Skin Neoplasms	Parallel Assignment	Interventional	Prevention	Randomized	Study Evaluating the Effect of Sirolimus on Non-Melanoma Skin Cancer in Kidney Transplant Recipients	2		NA	0.004	Cochran-Mantel-Haenszel					NA	All	86	Completed	Phase 4
NCT00129961	4511272	8258810	Grade Distribution of NMSC Lesions	cyclosporins|sirolimus|tacrolimus|cyclosporine	sirolimus|cyclosporine or tacrolimus	Drug|Drug	skin neoplasms	Kidney Transplantation|Skin Neoplasms	Parallel Assignment	Interventional	Prevention	Randomized	Study Evaluating the Effect of Sirolimus on Non-Melanoma Skin Cancer in Kidney Transplant Recipients	2		NA	0.012	Cochran-Mantel-Haenszel					NA	All	86	Completed	Phase 4
NCT00129961	4511271	8258810	Grade Distribution of NMSC Lesions	cyclosporins|sirolimus|tacrolimus|cyclosporine	sirolimus|cyclosporine or tacrolimus	Drug|Drug	skin neoplasms	Kidney Transplantation|Skin Neoplasms	Parallel Assignment	Interventional	Prevention	Randomized	Study Evaluating the Effect of Sirolimus on Non-Melanoma Skin Cancer in Kidney Transplant Recipients	2		NA	0.463	Cochran-Mantel-Haenszel					NA	All	86	Completed	Phase 4
NCT00129961	4511269	8258810	Grade Distribution of NMSC Lesions	cyclosporins|sirolimus|tacrolimus|cyclosporine	sirolimus|cyclosporine or tacrolimus	Drug|Drug	skin neoplasms	Kidney Transplantation|Skin Neoplasms	Parallel Assignment	Interventional	Prevention	Randomized	Study Evaluating the Effect of Sirolimus on Non-Melanoma Skin Cancer in Kidney Transplant Recipients	2		NA	0.094	Cochran-Mantel-Haenszel					NA	All	86	Completed	Phase 4
NCT00129961	4511274	8258810	Grade Distribution of NMSC Lesions	cyclosporins|sirolimus|tacrolimus|cyclosporine	sirolimus|cyclosporine or tacrolimus	Drug|Drug	skin neoplasms	Kidney Transplantation|Skin Neoplasms	Parallel Assignment	Interventional	Prevention	Randomized	Study Evaluating the Effect of Sirolimus on Non-Melanoma Skin Cancer in Kidney Transplant Recipients	2		NA	0.905	Cochran-Mantel-Haenszel					NA	All	86	Completed	Phase 4
NCT00129961	4511276	8258810	Grade Distribution of NMSC Lesions	cyclosporins|sirolimus|tacrolimus|cyclosporine	sirolimus|cyclosporine or tacrolimus	Drug|Drug	skin neoplasms	Kidney Transplantation|Skin Neoplasms	Parallel Assignment	Interventional	Prevention	Randomized	Study Evaluating the Effect of Sirolimus on Non-Melanoma Skin Cancer in Kidney Transplant Recipients	2		NA	0.014	Cochran-Mantel-Haenszel					NA	All	86	Completed	Phase 4
NCT00129961	4511277	8258811	Percentage of Patients With New Biopsy-confirmed NMSC: Squamous Cell Carcinoma (SCC) and Basal Cell Carcinoma (BCC)	cyclosporins|sirolimus|tacrolimus|cyclosporine	sirolimus|cyclosporine or tacrolimus	Drug|Drug	skin neoplasms	Kidney Transplantation|Skin Neoplasms	Parallel Assignment	Interventional	Prevention	Randomized	Study Evaluating the Effect of Sirolimus on Non-Melanoma Skin Cancer in Kidney Transplant Recipients	2		NA	0.799	Chi-squared					NA	All	86	Completed	Phase 4
NCT00129961	4511278	8258812	Number of Lesion Free Subjects	cyclosporins|sirolimus|tacrolimus|cyclosporine	sirolimus|cyclosporine or tacrolimus	Drug|Drug	skin neoplasms	Kidney Transplantation|Skin Neoplasms	Parallel Assignment	Interventional	Prevention	Randomized	Study Evaluating the Effect of Sirolimus on Non-Melanoma Skin Cancer in Kidney Transplant Recipients	2		NA	0.015	Cochran-Mantel-Haenszel					NA	All	86	Completed	Phase 4
NCT00129961	4511279	8258813	Time to First Biopsy Confirmed New NMSC Lesion.	cyclosporins|sirolimus|tacrolimus|cyclosporine	sirolimus|cyclosporine or tacrolimus	Drug|Drug	skin neoplasms	Kidney Transplantation|Skin Neoplasms	Parallel Assignment	Interventional	Prevention	Randomized	Study Evaluating the Effect of Sirolimus on Non-Melanoma Skin Cancer in Kidney Transplant Recipients	2		NA	0.047	Regression, Cox					NA	All	86	Completed	Phase 4
NCT00129961	4511280	8258814	New Biopsy-Confirmed Nonmelanoma Skin Cancer (NMSC) Lesions Per Subject Per Year	cyclosporins|sirolimus|tacrolimus|cyclosporine	sirolimus|cyclosporine or tacrolimus	Drug|Drug	skin neoplasms	Kidney Transplantation|Skin Neoplasms	Parallel Assignment	Interventional	Prevention	Randomized	Study Evaluating the Effect of Sirolimus on Non-Melanoma Skin Cancer in Kidney Transplant Recipients	2		NA	0.022	Poisson regression					NA	All	86	Completed	Phase 4
NCT00130117	4511256	8258786	Bone Markers - Ctx and Sclerostin	contraceptives, oral|contraceptives, oral, combined|contraceptive agents	r-metHuLeptin|Oral Contraceptive Pills (OCPs)|Placebo	Drug|Drug|Other	amenorrhea	Amenorrhea	Parallel Assignment	Interventional	Treatment	Randomized	Study of Leptin for the Treatment of Hypothalamic Amenorrhea	2	Median Difference (Final Values)	0.6	0.02	ANOVA					NA	Female	20	Completed	Phase 2
NCT00130117	4511258	8258787	the Difference Between the Placebo and Leptin Treated Groups in the Change in Bone Mineral Content(BMC) at the Anteroposterior (AP) Spine From Baseline to 36 Weeks	contraceptives, oral|contraceptives, oral, combined|contraceptive agents	r-metHuLeptin|Oral Contraceptive Pills (OCPs)|Placebo	Drug|Drug|Other	amenorrhea	Amenorrhea	Parallel Assignment	Interventional	Treatment	Randomized	Study of Leptin for the Treatment of Hypothalamic Amenorrhea	2		NA	0.024	ANOVA					NA	Female	20	Completed	Phase 2
NCT00130117	4511257	8258787	the Difference Between the Placebo and Leptin Treated Groups in the Change in Bone Mineral Content(BMC) at the Anteroposterior (AP) Spine From Baseline to 36 Weeks	contraceptives, oral|contraceptives, oral, combined|contraceptive agents	r-metHuLeptin|Oral Contraceptive Pills (OCPs)|Placebo	Drug|Drug|Other	amenorrhea	Amenorrhea	Parallel Assignment	Interventional	Treatment	Randomized	Study of Leptin for the Treatment of Hypothalamic Amenorrhea	2		NA	0.049	ANOVA					NA	Female	20	Completed	Phase 2
NCT00130247	4511252	8258766	Bacteriologic or Clinical Relapse at 30 Months After Onset of Initial Anti-TB Treatment - Per-protocol	ethambutol|isoniazid|pyrazinamide|rifampin	Ethambutol|Isoniazid|Pyrazinamide|Rifampin	Drug|Drug|Drug|Drug	tuberculosis	Tuberculosis	Parallel Assignment	Interventional	Treatment	Randomized	Tuberculosis Treatment Shortening Trial	2	Risk Difference (RD)	0.054	NA		0.01	0.1	95		NA	All	394	Completed	Phase 3
NCT00130247	4511253	8258772	Relapses at 1 and 2 Years	ethambutol|isoniazid|pyrazinamide|rifampin	Ethambutol|Isoniazid|Pyrazinamide|Rifampin	Drug|Drug|Drug|Drug	tuberculosis	Tuberculosis	Parallel Assignment	Interventional	Treatment	Randomized	Tuberculosis Treatment Shortening Trial	2	Incident rate ratio	4.52	NA		1.29	15.9	95		NA	All	394	Completed	Phase 3
NCT00130247	4511254	8258772	Relapses at 1 and 2 Years	ethambutol|isoniazid|pyrazinamide|rifampin	Ethambutol|Isoniazid|Pyrazinamide|Rifampin	Drug|Drug|Drug|Drug	tuberculosis	Tuberculosis	Parallel Assignment	Interventional	Treatment	Randomized	Tuberculosis Treatment Shortening Trial	2	Incidence rate ratio	3.43	NA		0.94	12.5	95		NA	All	394	Completed	Phase 3
NCT00130247	4511255	8258775	Bacteriologic or Clinical Relapse at 30 Months After Onset of Initial Anti-tuberculosis (TB) Treatment - Intention-to-treat	ethambutol|isoniazid|pyrazinamide|rifampin	Ethambutol|Isoniazid|Pyrazinamide|Rifampin	Drug|Drug|Drug|Drug	tuberculosis	Tuberculosis	Parallel Assignment	Interventional	Treatment	Randomized	Tuberculosis Treatment Shortening Trial	2	Risk Difference (RD)	0.051	NA		0.01	0.09	95		NA	All	394	Completed	Phase 3
NCT00130728	4511249	8258744	Percentage of Participants With Objective Response	bevacizumab|erlotinib hydrochloride	bevacizumab|erlotinib HCl|placebo	Drug|Drug|Drug	carcinoma, non-small-cell lung|lung neoplasms	Non-Small Cell Lung Cancer	Parallel Assignment	Interventional	Treatment	Randomized	A Study to Evaluate the Efficacy of Bevacizumab in Combination With Tarceva for Advanced Non-Small Cell Lung Cancer	2	Percentage difference	6.4	0.0068	Mantel Haenszel	1.8	11.3	95		NA	All	636	Completed	Phase 3
NCT00130728	4511250	8258745	Progression-free Survival (PFS)	bevacizumab|erlotinib hydrochloride	bevacizumab|erlotinib HCl|placebo	Drug|Drug|Drug	carcinoma, non-small-cell lung|lung neoplasms	Non-Small Cell Lung Cancer	Parallel Assignment	Interventional	Treatment	Randomized	A Study to Evaluate the Efficacy of Bevacizumab in Combination With Tarceva for Advanced Non-Small Cell Lung Cancer	2	Hazard Ratio (HR)	0.623	0.0001	Log Rank	0.519	0.748	95		NA	All	636	Completed	Phase 3
NCT00130728	4511251	8258746	Overall Survival (OS) Among All Randomized Patients	bevacizumab|erlotinib hydrochloride	bevacizumab|erlotinib HCl|placebo	Drug|Drug|Drug	carcinoma, non-small-cell lung|lung neoplasms	Non-Small Cell Lung Cancer	Parallel Assignment	Interventional	Treatment	Randomized	A Study to Evaluate the Efficacy of Bevacizumab in Combination With Tarceva for Advanced Non-Small Cell Lung Cancer	2	Hazard Ratio (HR)	0.97	0.7583	Log Rank	0.799	1.177	95		NA	All	636	Completed	Phase 3
NCT00130832	4511244	8258737	GMT of Serum Anti-rotavirus Immunoglobulin A (IgA)	vaccines	Rotavirus Vaccine, Live, Oral, Pentavalent|Comparator: Oral Poliovirus Vaccine (OPV)|Comparator: Oral Poliovirus Vaccine (OPV) (staggered)	Biological|Biological|Biological	rotavirus infections|gastroenteritis	Gastroenteritis|Rotavirus Infections	Parallel Assignment	Interventional	Treatment	Randomized	Concomitant Use and Staggered Use of Vaccine and Oral Poliovirus (OPV) in Healthy Infants (V260-014)(COMPLETED)	2	Percentage Point Difference	-4.4	0.002	Miettinen and Nurminen's	-8	-1.4	95		NA	All	735	Completed	Phase 3
NCT00130832	4511245	8258737	GMT of Serum Anti-rotavirus Immunoglobulin A (IgA)	vaccines	Rotavirus Vaccine, Live, Oral, Pentavalent|Comparator: Oral Poliovirus Vaccine (OPV)|Comparator: Oral Poliovirus Vaccine (OPV) (staggered)	Biological|Biological|Biological	rotavirus infections|gastroenteritis	Gastroenteritis|Rotavirus Infections	Parallel Assignment	Interventional	Treatment	Randomized	Concomitant Use and Staggered Use of Vaccine and Oral Poliovirus (OPV) in Healthy Infants (V260-014)(COMPLETED)	2	GMT Ratio	0.54	0.277	ANOVA	0.42	0.69	95		NA	All	735	Completed	Phase 3
NCT00130832	4511248	8258738	Geometric Mean Titer(s) of Poliovirus Types 1, 2, and 3, Measured Approximately 42 Days Postdose 3	vaccines	Rotavirus Vaccine, Live, Oral, Pentavalent|Comparator: Oral Poliovirus Vaccine (OPV)|Comparator: Oral Poliovirus Vaccine (OPV) (staggered)	Biological|Biological|Biological	rotavirus infections|gastroenteritis	Gastroenteritis|Rotavirus Infections	Parallel Assignment	Interventional	Treatment	Randomized	Concomitant Use and Staggered Use of Vaccine and Oral Poliovirus (OPV) in Healthy Infants (V260-014)(COMPLETED)	2	Seroprotection Rate Difference	-0.5	0.001	Miettinen and Nurminen's	-2.2	1.4	95		NA	All	735	Completed	Phase 3
NCT00130832	4511247	8258738	Geometric Mean Titer(s) of Poliovirus Types 1, 2, and 3, Measured Approximately 42 Days Postdose 3	vaccines	Rotavirus Vaccine, Live, Oral, Pentavalent|Comparator: Oral Poliovirus Vaccine (OPV)|Comparator: Oral Poliovirus Vaccine (OPV) (staggered)	Biological|Biological|Biological	rotavirus infections|gastroenteritis	Gastroenteritis|Rotavirus Infections	Parallel Assignment	Interventional	Treatment	Randomized	Concomitant Use and Staggered Use of Vaccine and Oral Poliovirus (OPV) in Healthy Infants (V260-014)(COMPLETED)	2	Seroprotection Rate Difference	0	0.001	Miettinen and Nurminen's	-1.4	1.6	95		NA	All	735	Completed	Phase 3
NCT00130832	4511246	8258738	Geometric Mean Titer(s) of Poliovirus Types 1, 2, and 3, Measured Approximately 42 Days Postdose 3	vaccines	Rotavirus Vaccine, Live, Oral, Pentavalent|Comparator: Oral Poliovirus Vaccine (OPV)|Comparator: Oral Poliovirus Vaccine (OPV) (staggered)	Biological|Biological|Biological	rotavirus infections|gastroenteritis	Gastroenteritis|Rotavirus Infections	Parallel Assignment	Interventional	Treatment	Randomized	Concomitant Use and Staggered Use of Vaccine and Oral Poliovirus (OPV) in Healthy Infants (V260-014)(COMPLETED)	2	Seroprotection Rate Difference	-0.1	0.001	Miettinen and Nurminen's	-2.3	2.3	95		NA	All	735	Completed	Phase 3
NCT00130923	4511238	8258730	Number of Participants With Medication Adherence	risperidone	Risperidone Long Acting|oral risperidone	Drug|Drug	substance-related disorders|mental disorders|schizophrenia|psychotic disorders|disease|alcoholism	Alcohol Abuse|Psychotic Disorders|Schizophrenia|Substance Abuse	Parallel Assignment	Interventional	Treatment	Randomized	Risperidone Long-acting Versus Oral Risperidone in Patients With Schizophrenia and Alcohol Use Disorder	2		NA	0.003	Chi-squared					NA	All	95	Completed	Phase 4
NCT00130923	4511239	8258731	Average Over Time of Global Functioning (Used to Evaluate Treatment Efficacy)	risperidone	Risperidone Long Acting|oral risperidone	Drug|Drug	substance-related disorders|mental disorders|schizophrenia|psychotic disorders|disease|alcoholism	Alcohol Abuse|Psychotic Disorders|Schizophrenia|Substance Abuse	Parallel Assignment	Interventional	Treatment	Randomized	Risperidone Long-acting Versus Oral Risperidone in Patients With Schizophrenia and Alcohol Use Disorder	2	difference in treatment means	0.93	0.44	Mixed Models Analysis				Standard Error of the Mean	1.19	All	95	Completed	Phase 4
NCT00130923	4511240	8258732	Average Over Time of Positive and Negative Symptoms (Used to Evaluate Treatment Efficacy)	risperidone	Risperidone Long Acting|oral risperidone	Drug|Drug	substance-related disorders|mental disorders|schizophrenia|psychotic disorders|disease|alcoholism	Alcohol Abuse|Psychotic Disorders|Schizophrenia|Substance Abuse	Parallel Assignment	Interventional	Treatment	Randomized	Risperidone Long-acting Versus Oral Risperidone in Patients With Schizophrenia and Alcohol Use Disorder	2	difference in treatment means	2.65	0.32	Mixed Models Analysis				Standard Error of the Mean	2.68	All	95	Completed	Phase 4
NCT00130923	4511241	8258733	Average Over Time of Severity of Illness and Global Improvement (Used to Evaluate Treatment Efficacy)	risperidone	Risperidone Long Acting|oral risperidone	Drug|Drug	substance-related disorders|mental disorders|schizophrenia|psychotic disorders|disease|alcoholism	Alcohol Abuse|Psychotic Disorders|Schizophrenia|Substance Abuse	Parallel Assignment	Interventional	Treatment	Randomized	Risperidone Long-acting Versus Oral Risperidone in Patients With Schizophrenia and Alcohol Use Disorder	2	difference in treatment means	0.056	0.57	Mixed Models Analysis				Standard Error of the Mean	0.099	All	95	Completed	Phase 4
NCT00130923	4511242	8258734	Average Over Time of Frequency of Drinking Days (Used to Evaluate Treatment Efficacy)	risperidone	Risperidone Long Acting|oral risperidone	Drug|Drug	substance-related disorders|mental disorders|schizophrenia|psychotic disorders|disease|alcoholism	Alcohol Abuse|Psychotic Disorders|Schizophrenia|Substance Abuse	Parallel Assignment	Interventional	Treatment	Randomized	Risperidone Long-acting Versus Oral Risperidone in Patients With Schizophrenia and Alcohol Use Disorder	2	Difference in treatment means	-0.62	0.035	Mixed Models Analysis				Standard Error of the Mean	0.29	All	95	Completed	Phase 4
NCT00130923	4511243	8258735	Change Over Time in Frequency of Heavy Drinking Days (Used to Evaluate Treatment Efficacy)	risperidone	Risperidone Long Acting|oral risperidone	Drug|Drug	substance-related disorders|mental disorders|schizophrenia|psychotic disorders|disease|alcoholism	Alcohol Abuse|Psychotic Disorders|Schizophrenia|Substance Abuse	Parallel Assignment	Interventional	Treatment	Randomized	Risperidone Long-acting Versus Oral Risperidone in Patients With Schizophrenia and Alcohol Use Disorder	2	difference in treatment slopes	-0.043	0.054	Mixed Models Analysis				Standard Error of the Mean	0.021	All	95	Completed	Phase 4
NCT00131352	4511230	8258721	Participants Classified as Responders Per the Outcome Measures in Rheumatology-Osteoarthritis Research Society International (OMERACT-OARSI) Criteria at Week 26	hylan	hylan G-F 20|Phosphate Buffered Saline	Device|Other	musculoskeletal diseases|osteoarthritis, knee|osteoarthritis	Musculoskeletal Diseases|Osteoarthritis, Knee	Parallel Assignment	Interventional	Treatment	Randomized	A Study of the Safety and Efficacy of Hylan G-F 20 (Synvisc) in Patients With Symptomatic Osteoarthritis of the Knee	2	Odds Ratio (OR)	0.69	0.156	Generalized Estimating Equations (GEE)	0.41	1.16	95		NA	All	253	Completed	Phase 3
NCT00131352	4511231	8258722	Clinical Observer Global Assessment (COGA) of the Target Knee Osteoarthritis (OA) Condition at Week 26	hylan	hylan G-F 20|Phosphate Buffered Saline	Device|Other	musculoskeletal diseases|osteoarthritis, knee|osteoarthritis	Musculoskeletal Diseases|Osteoarthritis, Knee	Parallel Assignment	Interventional	Treatment	Randomized	A Study of the Safety and Efficacy of Hylan G-F 20 (Synvisc) in Patients With Symptomatic Osteoarthritis of the Knee	2	Odds Ratio (OR)	0.56	0.025	Generalized Estimating Equations (GEE)	0.34	0.93	95		NA	All	253	Completed	Phase 3
NCT00131352	4511232	8258723	Participant Global Assessment (PTGA) of the Target Knee Osteoarthritis Condition at Week 26	hylan	hylan G-F 20|Phosphate Buffered Saline	Device|Other	musculoskeletal diseases|osteoarthritis, knee|osteoarthritis	Musculoskeletal Diseases|Osteoarthritis, Knee	Parallel Assignment	Interventional	Treatment	Randomized	A Study of the Safety and Efficacy of Hylan G-F 20 (Synvisc) in Patients With Symptomatic Osteoarthritis of the Knee	2	Odds Ratio (OR)	0.51	0.005	Generalized Estimating Equations (GEE)	0.31	0.82	95		NA	All	253	Completed	Phase 3
NCT00131352	4511233	8258724	Change From Baseline at Week 26 in Physical Function Measured by Participants Using the Western Ontario and McMaster Universities Osteoarthritis Index Likert Scale (WOMAC LK Version 3.1) C (Function) Subscale	hylan	hylan G-F 20|Phosphate Buffered Saline	Device|Other	musculoskeletal diseases|osteoarthritis, knee|osteoarthritis	Musculoskeletal Diseases|Osteoarthritis, Knee	Parallel Assignment	Interventional	Treatment	Randomized	A Study of the Safety and Efficacy of Hylan G-F 20 (Synvisc) in Patients With Symptomatic Osteoarthritis of the Knee	2		NA	0.266	ANCOVA					NA	All	253	Completed	Phase 3
NCT00131352	4511234	8258725	Change From Baseline Over the Course of the 26-week Initial Treatment Period in Physical Function Measured by Participants Using the Western Ontario and McMaster Universities Osteoarthritis Index Likert Scale (WOMAC LK Version 3.1) C (Function) Subscale	hylan	hylan G-F 20|Phosphate Buffered Saline	Device|Other	musculoskeletal diseases|osteoarthritis, knee|osteoarthritis	Musculoskeletal Diseases|Osteoarthritis, Knee	Parallel Assignment	Interventional	Treatment	Randomized	A Study of the Safety and Efficacy of Hylan G-F 20 (Synvisc) in Patients With Symptomatic Osteoarthritis of the Knee	2		NA	0.679	ANCOVA					NA	All	253	Completed	Phase 3
NCT00131352	4511235	8258726	Participants Level of Pain While Walking at Week 26 As Measured by Participants Using the Western Ontario and McMaster Universities Osteoarthritis Index Likert Scale Version 3.1 (WOMAC LK 3.1) A1 (Walking Pain) Subscale	hylan	hylan G-F 20|Phosphate Buffered Saline	Device|Other	musculoskeletal diseases|osteoarthritis, knee|osteoarthritis	Musculoskeletal Diseases|Osteoarthritis, Knee	Parallel Assignment	Interventional	Treatment	Randomized	A Study of the Safety and Efficacy of Hylan G-F 20 (Synvisc) in Patients With Symptomatic Osteoarthritis of the Knee	2	Odds Ratio (OR)	0.56	0.022	Generalized Estimating Equations (GEE)	0.35	0.92	95		NA	All	253	Completed	Phase 3
NCT00131352	4511236	8258727	Change From Baseline in Knee Pain at Week 26 As Measured by Participants Using the Western Ontario and McMaster Universities Osteoarthritis Index Likert Scale Version 3.1 (WOMAC LK 3.1) A (Pain) Subscale	hylan	hylan G-F 20|Phosphate Buffered Saline	Device|Other	musculoskeletal diseases|osteoarthritis, knee|osteoarthritis	Musculoskeletal Diseases|Osteoarthritis, Knee	Parallel Assignment	Interventional	Treatment	Randomized	A Study of the Safety and Efficacy of Hylan G-F 20 (Synvisc) in Patients With Symptomatic Osteoarthritis of the Knee	2		NA	0.064	ANCOVA					NA	All	253	Completed	Phase 3
NCT00131352	4511237	8258728	Change From Baseline in Knee Pain Over the Course of the 26-week Initial Treatment Period As Measured by Participants Using the Western Ontario and McMaster Universities Osteoarthritis Index Likert Scale Version 3.1 (WOMAC LK 3.1) A (Pain) Subscale	hylan	hylan G-F 20|Phosphate Buffered Saline	Device|Other	musculoskeletal diseases|osteoarthritis, knee|osteoarthritis	Musculoskeletal Diseases|Osteoarthritis, Knee	Parallel Assignment	Interventional	Treatment	Randomized	A Study of the Safety and Efficacy of Hylan G-F 20 (Synvisc) in Patients With Symptomatic Osteoarthritis of the Knee	2		NA	0.047	ANCOVA					NA	All	253	Completed	Phase 3
NCT00131456	4511229	8258713	Two Consecutive Weeks of Marijuana Abstinence	venlafaxine hydrochloride	Venlafaxine|Placebo	Drug|Drug	depression|depressive disorder|marijuana abuse	Depression|Marijuana Abuse	Parallel Assignment	Interventional	Treatment	Randomized	Free Venlafaxine Treatment for Marijuana Addiction and Depression - 1	2		NA	0.01	Regression, Logistic					NA	All	123	Completed	Phase 2
NCT00131508	4511199	8258702	Change in Hand Grip From Baseline to 12 Months.	NA	Glutamine|Placebo	Drug|Drug	anemia|anemia, sickle cell	Anemia, Sickle Cell	Parallel Assignment	Interventional	Prevention	Randomized	Trial of Oral Glutamine in Patients With Sickle Cell Anemia	2		NA	0.4	Wilcoxon (Mann-Whitney)					NA	All	27	Terminated	Phase 2
NCT00131508	4511200	8258703	Change in Pulse Rate From Baseline to 12 Months	NA	Glutamine|Placebo	Drug|Drug	anemia|anemia, sickle cell	Anemia, Sickle Cell	Parallel Assignment	Interventional	Prevention	Randomized	Trial of Oral Glutamine in Patients With Sickle Cell Anemia	2		NA	0.83	Wilcoxon (Mann-Whitney)					NA	All	27	Terminated	Phase 2
NCT00131508	4511201	8258704	Change in Weight Percentile From Baseline to 12 Months	NA	Glutamine|Placebo	Drug|Drug	anemia|anemia, sickle cell	Anemia, Sickle Cell	Parallel Assignment	Interventional	Prevention	Randomized	Trial of Oral Glutamine in Patients With Sickle Cell Anemia	2		NA	0.61	Wilcoxon (Mann-Whitney)					NA	All	27	Terminated	Phase 2
NCT00131508	4511202	8258704	Change in Weight Percentile From Baseline to 12 Months	NA	Glutamine|Placebo	Drug|Drug	anemia|anemia, sickle cell	Anemia, Sickle Cell	Parallel Assignment	Interventional	Prevention	Randomized	Trial of Oral Glutamine in Patients With Sickle Cell Anemia	2		NA	1	Wilcoxon Signed Rank Test					NA	All	27	Terminated	Phase 2
NCT00131508	4511203	8258704	Change in Weight Percentile From Baseline to 12 Months	NA	Glutamine|Placebo	Drug|Drug	anemia|anemia, sickle cell	Anemia, Sickle Cell	Parallel Assignment	Interventional	Prevention	Randomized	Trial of Oral Glutamine in Patients With Sickle Cell Anemia	2		NA	0.56	Wilcoxon Signed Rank Test					NA	All	27	Terminated	Phase 2
NCT00131508	4511204	8258705	Change in Height Percentile From Baseline to 12 Months	NA	Glutamine|Placebo	Drug|Drug	anemia|anemia, sickle cell	Anemia, Sickle Cell	Parallel Assignment	Interventional	Prevention	Randomized	Trial of Oral Glutamine in Patients With Sickle Cell Anemia	2		NA	0.93	Wilcoxon (Mann-Whitney)					NA	All	27	Terminated	Phase 2
NCT00131508	4511205	8258705	Change in Height Percentile From Baseline to 12 Months	NA	Glutamine|Placebo	Drug|Drug	anemia|anemia, sickle cell	Anemia, Sickle Cell	Parallel Assignment	Interventional	Prevention	Randomized	Trial of Oral Glutamine in Patients With Sickle Cell Anemia	2		NA	0.75	Wilcoxon Signed Rank Test					NA	All	27	Terminated	Phase 2
NCT00131508	4511206	8258705	Change in Height Percentile From Baseline to 12 Months	NA	Glutamine|Placebo	Drug|Drug	anemia|anemia, sickle cell	Anemia, Sickle Cell	Parallel Assignment	Interventional	Prevention	Randomized	Trial of Oral Glutamine in Patients With Sickle Cell Anemia	2		NA	0.69	Wilcoxon Signed Rank Test					NA	All	27	Terminated	Phase 2
NCT00131508	4511208	8258706	Change in Height Z-score From Baseline to 12 Months	NA	Glutamine|Placebo	Drug|Drug	anemia|anemia, sickle cell	Anemia, Sickle Cell	Parallel Assignment	Interventional	Prevention	Randomized	Trial of Oral Glutamine in Patients With Sickle Cell Anemia	2		NA	0.81	Wilcoxon Signed Rank Test					NA	All	27	Terminated	Phase 2
NCT00131508	4511209	8258706	Change in Height Z-score From Baseline to 12 Months	NA	Glutamine|Placebo	Drug|Drug	anemia|anemia, sickle cell	Anemia, Sickle Cell	Parallel Assignment	Interventional	Prevention	Randomized	Trial of Oral Glutamine in Patients With Sickle Cell Anemia	2		NA	0.2	Wilcoxon Signed Rank Test					NA	All	27	Terminated	Phase 2
NCT00131508	4511207	8258706	Change in Height Z-score From Baseline to 12 Months	NA	Glutamine|Placebo	Drug|Drug	anemia|anemia, sickle cell	Anemia, Sickle Cell	Parallel Assignment	Interventional	Prevention	Randomized	Trial of Oral Glutamine in Patients With Sickle Cell Anemia	2		NA	0.7	Wilcoxon (Mann-Whitney)					NA	All	27	Terminated	Phase 2
NCT00131508	4511221	8258707	Change in Quality of Life Measures From Baseline to 12 Months.Scores for Each Subcategory Range From 0 (Best) to 4 (Worst).This is True for Both Patient and Parent Reports.	NA	Glutamine|Placebo	Drug|Drug	anemia|anemia, sickle cell	Anemia, Sickle Cell	Parallel Assignment	Interventional	Prevention	Randomized	Trial of Oral Glutamine in Patients With Sickle Cell Anemia	2		NA	0.61	Wilcoxon (Mann-Whitney)					NA	All	27	Terminated	Phase 2
NCT00131508	4511213	8258707	Change in Quality of Life Measures From Baseline to 12 Months.Scores for Each Subcategory Range From 0 (Best) to 4 (Worst).This is True for Both Patient and Parent Reports.	NA	Glutamine|Placebo	Drug|Drug	anemia|anemia, sickle cell	Anemia, Sickle Cell	Parallel Assignment	Interventional	Prevention	Randomized	Trial of Oral Glutamine in Patients With Sickle Cell Anemia	2		NA	0.5	Wilcoxon (Mann-Whitney)					NA	All	27	Terminated	Phase 2
NCT00131508	4511214	8258707	Change in Quality of Life Measures From Baseline to 12 Months.Scores for Each Subcategory Range From 0 (Best) to 4 (Worst).This is True for Both Patient and Parent Reports.	NA	Glutamine|Placebo	Drug|Drug	anemia|anemia, sickle cell	Anemia, Sickle Cell	Parallel Assignment	Interventional	Prevention	Randomized	Trial of Oral Glutamine in Patients With Sickle Cell Anemia	2		NA	0.24	Wilcoxon (Mann-Whitney)					NA	All	27	Terminated	Phase 2
NCT00131508	4511218	8258707	Change in Quality of Life Measures From Baseline to 12 Months.Scores for Each Subcategory Range From 0 (Best) to 4 (Worst).This is True for Both Patient and Parent Reports.	NA	Glutamine|Placebo	Drug|Drug	anemia|anemia, sickle cell	Anemia, Sickle Cell	Parallel Assignment	Interventional	Prevention	Randomized	Trial of Oral Glutamine in Patients With Sickle Cell Anemia	2		NA	0.69	Wilcoxon (Mann-Whitney)					NA	All	27	Terminated	Phase 2
NCT00131508	4511225	8258707	Change in Quality of Life Measures From Baseline to 12 Months.Scores for Each Subcategory Range From 0 (Best) to 4 (Worst).This is True for Both Patient and Parent Reports.	NA	Glutamine|Placebo	Drug|Drug	anemia|anemia, sickle cell	Anemia, Sickle Cell	Parallel Assignment	Interventional	Prevention	Randomized	Trial of Oral Glutamine in Patients With Sickle Cell Anemia	2		NA	0.62	Wilcoxon (Mann-Whitney)					NA	All	27	Terminated	Phase 2
NCT00131508	4511219	8258707	Change in Quality of Life Measures From Baseline to 12 Months.Scores for Each Subcategory Range From 0 (Best) to 4 (Worst).This is True for Both Patient and Parent Reports.	NA	Glutamine|Placebo	Drug|Drug	anemia|anemia, sickle cell	Anemia, Sickle Cell	Parallel Assignment	Interventional	Prevention	Randomized	Trial of Oral Glutamine in Patients With Sickle Cell Anemia	2		NA	0.55	Wilcoxon (Mann-Whitney)					NA	All	27	Terminated	Phase 2
NCT00131508	4511217	8258707	Change in Quality of Life Measures From Baseline to 12 Months.Scores for Each Subcategory Range From 0 (Best) to 4 (Worst).This is True for Both Patient and Parent Reports.	NA	Glutamine|Placebo	Drug|Drug	anemia|anemia, sickle cell	Anemia, Sickle Cell	Parallel Assignment	Interventional	Prevention	Randomized	Trial of Oral Glutamine in Patients With Sickle Cell Anemia	2		NA	0.82	Wilcoxon (Mann-Whitney)					NA	All	27	Terminated	Phase 2
NCT00131508	4511220	8258707	Change in Quality of Life Measures From Baseline to 12 Months.Scores for Each Subcategory Range From 0 (Best) to 4 (Worst).This is True for Both Patient and Parent Reports.	NA	Glutamine|Placebo	Drug|Drug	anemia|anemia, sickle cell	Anemia, Sickle Cell	Parallel Assignment	Interventional	Prevention	Randomized	Trial of Oral Glutamine in Patients With Sickle Cell Anemia	2		NA	0.65	Wilcoxon (Mann-Whitney)					NA	All	27	Terminated	Phase 2
NCT00131508	4511215	8258707	Change in Quality of Life Measures From Baseline to 12 Months.Scores for Each Subcategory Range From 0 (Best) to 4 (Worst).This is True for Both Patient and Parent Reports.	NA	Glutamine|Placebo	Drug|Drug	anemia|anemia, sickle cell	Anemia, Sickle Cell	Parallel Assignment	Interventional	Prevention	Randomized	Trial of Oral Glutamine in Patients With Sickle Cell Anemia	2		NA	0.3	Wilcoxon (Mann-Whitney)					NA	All	27	Terminated	Phase 2
NCT00131508	4511211	8258707	Change in Quality of Life Measures From Baseline to 12 Months.Scores for Each Subcategory Range From 0 (Best) to 4 (Worst).This is True for Both Patient and Parent Reports.	NA	Glutamine|Placebo	Drug|Drug	anemia|anemia, sickle cell	Anemia, Sickle Cell	Parallel Assignment	Interventional	Prevention	Randomized	Trial of Oral Glutamine in Patients With Sickle Cell Anemia	2		NA	0.46	Wilcoxon (Mann-Whitney)					NA	All	27	Terminated	Phase 2
NCT00131508	4511223	8258707	Change in Quality of Life Measures From Baseline to 12 Months.Scores for Each Subcategory Range From 0 (Best) to 4 (Worst).This is True for Both Patient and Parent Reports.	NA	Glutamine|Placebo	Drug|Drug	anemia|anemia, sickle cell	Anemia, Sickle Cell	Parallel Assignment	Interventional	Prevention	Randomized	Trial of Oral Glutamine in Patients With Sickle Cell Anemia	2		NA	0.2	Wilcoxon (Mann-Whitney)					NA	All	27	Terminated	Phase 2
NCT00131508	4511212	8258707	Change in Quality of Life Measures From Baseline to 12 Months.Scores for Each Subcategory Range From 0 (Best) to 4 (Worst).This is True for Both Patient and Parent Reports.	NA	Glutamine|Placebo	Drug|Drug	anemia|anemia, sickle cell	Anemia, Sickle Cell	Parallel Assignment	Interventional	Prevention	Randomized	Trial of Oral Glutamine in Patients With Sickle Cell Anemia	2		NA	0.45	Wilcoxon (Mann-Whitney)					NA	All	27	Terminated	Phase 2
NCT00131508	4511216	8258707	Change in Quality of Life Measures From Baseline to 12 Months.Scores for Each Subcategory Range From 0 (Best) to 4 (Worst).This is True for Both Patient and Parent Reports.	NA	Glutamine|Placebo	Drug|Drug	anemia|anemia, sickle cell	Anemia, Sickle Cell	Parallel Assignment	Interventional	Prevention	Randomized	Trial of Oral Glutamine in Patients With Sickle Cell Anemia	2		NA	0.99	Wilcoxon (Mann-Whitney)					NA	All	27	Terminated	Phase 2
NCT00131508	4511222	8258707	Change in Quality of Life Measures From Baseline to 12 Months.Scores for Each Subcategory Range From 0 (Best) to 4 (Worst).This is True for Both Patient and Parent Reports.	NA	Glutamine|Placebo	Drug|Drug	anemia|anemia, sickle cell	Anemia, Sickle Cell	Parallel Assignment	Interventional	Prevention	Randomized	Trial of Oral Glutamine in Patients With Sickle Cell Anemia	2		NA	0.62	Wilcoxon (Mann-Whitney)					NA	All	27	Terminated	Phase 2
NCT00131508	4511224	8258707	Change in Quality of Life Measures From Baseline to 12 Months.Scores for Each Subcategory Range From 0 (Best) to 4 (Worst).This is True for Both Patient and Parent Reports.	NA	Glutamine|Placebo	Drug|Drug	anemia|anemia, sickle cell	Anemia, Sickle Cell	Parallel Assignment	Interventional	Prevention	Randomized	Trial of Oral Glutamine in Patients With Sickle Cell Anemia	2		NA	0.14	Wilcoxon (Mann-Whitney)					NA	All	27	Terminated	Phase 2
NCT00131508	4511210	8258707	Change in Quality of Life Measures From Baseline to 12 Months.Scores for Each Subcategory Range From 0 (Best) to 4 (Worst).This is True for Both Patient and Parent Reports.	NA	Glutamine|Placebo	Drug|Drug	anemia|anemia, sickle cell	Anemia, Sickle Cell	Parallel Assignment	Interventional	Prevention	Randomized	Trial of Oral Glutamine in Patients With Sickle Cell Anemia	2		NA	0.84	Wilcoxon (Mann-Whitney)					NA	All	27	Terminated	Phase 2
NCT00131508	4511226	8258708	Change in Red Blood Cell Glutamine From Baseline to 12 Months	NA	Glutamine|Placebo	Drug|Drug	anemia|anemia, sickle cell	Anemia, Sickle Cell	Parallel Assignment	Interventional	Prevention	Randomized	Trial of Oral Glutamine in Patients With Sickle Cell Anemia	2		NA	0.24	Wilcoxon (Mann-Whitney)					NA	All	27	Terminated	Phase 2
NCT00131508	4511227	8258709	Change in Body Mass Index From Baseline to 12 Months	NA	Glutamine|Placebo	Drug|Drug	anemia|anemia, sickle cell	Anemia, Sickle Cell	Parallel Assignment	Interventional	Prevention	Randomized	Trial of Oral Glutamine in Patients With Sickle Cell Anemia	2		NA	0.53	Wilcoxon (Mann-Whitney)					NA	All	27	Terminated	Phase 2
NCT00131508	4511228	8258710	Change in Resting Energy Expenditure From Baseline to 12 Months	NA	Glutamine|Placebo	Drug|Drug	anemia|anemia, sickle cell	Anemia, Sickle Cell	Parallel Assignment	Interventional	Prevention	Randomized	Trial of Oral Glutamine in Patients With Sickle Cell Anemia	2		NA	0.17	Wilcoxon (Mann-Whitney)					NA	All	27	Terminated	Phase 2
NCT00132132	4511186	8258645	Percentage of Participants With BMI Reduction	NA	Behavioral education program	Behavioral	obesity	Obesity	Parallel Assignment	Interventional	Prevention	Randomized	Study of Impact of Behavioral Intervention- Exercise, Nutrition, Education- on Body Mass Index (BMI)	2		NA	0.02	Chi-squared					NA	All	30	Completed	N/A
NCT00132132	4511188	8258646	Change in BMI (Body Mass Index)	NA	Behavioral education program	Behavioral	obesity	Obesity	Parallel Assignment	Interventional	Prevention	Randomized	Study of Impact of Behavioral Intervention- Exercise, Nutrition, Education- on Body Mass Index (BMI)	2		NA	0.14	t-test, 2 sided					NA	All	30	Completed	N/A
NCT00132132	4511187	8258646	Change in BMI (Body Mass Index)	NA	Behavioral education program	Behavioral	obesity	Obesity	Parallel Assignment	Interventional	Prevention	Randomized	Study of Impact of Behavioral Intervention- Exercise, Nutrition, Education- on Body Mass Index (BMI)	2		NA	0.006	t-test, 2 sided					NA	All	30	Completed	N/A
NCT00132132	4511189	8258646	Change in BMI (Body Mass Index)	NA	Behavioral education program	Behavioral	obesity	Obesity	Parallel Assignment	Interventional	Prevention	Randomized	Study of Impact of Behavioral Intervention- Exercise, Nutrition, Education- on Body Mass Index (BMI)	2		NA	0.03	t-test, 2 sided					NA	All	30	Completed	N/A
NCT00132301	4511185	8258644	Number of Participants With Progression-Free Survival	prednisone|docetaxel	Docetaxel|Prednisone	Drug|Drug	prostatic neoplasms	Prostate Cancer	Parallel Assignment	Interventional	Treatment	Randomized	Chemotherapy After Prostatectomy (CAP) For High Risk Prostate Carcinoma	2	Hazard Ratio (HR)	0.8	0.4	Log Rank	0.58	1.11	95		NA	Male	298	Completed	Phase 3
NCT00132314	4511183	8258642	Hazard Ratio for Hospitalization	antipsychotic agents|risperidone	IM risperidone|oral antipsychotic medication	Drug|Drug	psychotic disorders|schizophrenia	Schizoaffective Disorder|Schizophrenia	Parallel Assignment	Interventional	Treatment	Randomized	Long-Acting Injectable Risperidone in the Treatment of Schizophrenia	2	Hazard Ratio (HR)	0.87	NA		0.63	1.2	95		NA	All	382	Completed	Phase 3
NCT00132314	4511184	8258643	Hospitalization-free Survival - Time to Event	antipsychotic agents|risperidone	IM risperidone|oral antipsychotic medication	Drug|Drug	psychotic disorders|schizophrenia	Schizoaffective Disorder|Schizophrenia	Parallel Assignment	Interventional	Treatment	Randomized	Long-Acting Injectable Risperidone in the Treatment of Schizophrenia	2	Hazard Ratio (HR)	0.87	0.39	Log Rank	0.63	1.2	95		NA	All	382	Completed	Phase 3
NCT00132678	4511180	8258638	Change in Montgomery-Åsberg Depression Rating Scale (MADRS)	risperidone	Risperdal Consta|Placebo	Drug|Drug	bipolar disorder	Bipolar Disorder	Parallel Assignment	Interventional	Prevention	Randomized	A Study of the Safety and Efficacy of Injectable Risperidone in the Prevention of Bipolar Mood Episodes	2	Mean Difference (Final Values)	-2	0.02	ANCOVA	-3.75	-0.32	95	Standard Error of the Mean	0.87	All	559	Completed	Phase 3
NCT00132678	4511181	8258639	Change in Young Mania Rating Scale (YMRS) Scores.	risperidone	Risperdal Consta|Placebo	Drug|Drug	bipolar disorder	Bipolar Disorder	Parallel Assignment	Interventional	Prevention	Randomized	A Study of the Safety and Efficacy of Injectable Risperidone in the Prevention of Bipolar Mood Episodes	2	Mean Difference (Final Values)	-5.9	0.001	ANCOVA	-8.08	-3.79	95	Standard Error of the Mean	1.09	All	559	Completed	Phase 3
NCT00132678	4511182	8258640	Number of Participants Who Had a Mood Relapse.	risperidone	Risperdal Consta|Placebo	Drug|Drug	bipolar disorder	Bipolar Disorder	Parallel Assignment	Interventional	Prevention	Randomized	A Study of the Safety and Efficacy of Injectable Risperidone in the Prevention of Bipolar Mood Episodes	2	Hazard Ratio (HR)	0.4	0.001	Log Rank	0.27	0.59	95		NA	All	559	Completed	Phase 3
NCT00132691	4511164	8258622	Diabetes Mellitus	mycophenolic acid|infliximab|chlorambucil|azathioprine|cyclosporins|fluocinolone acetonide|cyclophosphamide|methotrexate|immunosuppressive agents|cyclosporine|daclizumab|tacrolimus|alkylating agents	fluocinolone acetonide intraocular implant|oral corticosteroid with immunosuppressive agents as needed	Drug|Drug	uveitis	Uveitis	Parallel Assignment	Interventional	Treatment	Randomized	Multicenter Uveitis Steroid Treatment (MUST) Trial	2	Hazard Ratio (HR)	0.26	0.24	Regression, Cox	0.03	2.44	95		NA	All	255	Completed	Phase 4
NCT00132691	4511165	8258623	Hypertension Diagnosis Requiring Treatment	mycophenolic acid|infliximab|chlorambucil|azathioprine|cyclosporins|fluocinolone acetonide|cyclophosphamide|methotrexate|immunosuppressive agents|cyclosporine|daclizumab|tacrolimus|alkylating agents	fluocinolone acetonide intraocular implant|oral corticosteroid with immunosuppressive agents as needed	Drug|Drug	uveitis	Uveitis	Parallel Assignment	Interventional	Treatment	Randomized	Multicenter Uveitis Steroid Treatment (MUST) Trial	2	Hazard Ratio (HR)	0.4	0.13	Regression, Cox	0.13	1.29	95		NA	All	255	Completed	Phase 4
NCT00132691	4511166	8258624	Hyperlipidemia - Incident	mycophenolic acid|infliximab|chlorambucil|azathioprine|cyclosporins|fluocinolone acetonide|cyclophosphamide|methotrexate|immunosuppressive agents|cyclosporine|daclizumab|tacrolimus|alkylating agents	fluocinolone acetonide intraocular implant|oral corticosteroid with immunosuppressive agents as needed	Drug|Drug	uveitis	Uveitis	Parallel Assignment	Interventional	Treatment	Randomized	Multicenter Uveitis Steroid Treatment (MUST) Trial	2	Hazard Ratio (HR)	0.91	0.84	Regression, Cox	0.39	2.15	95		NA	All	255	Completed	Phase 4
NCT00132691	4511167	8258625	Change in SF-36 Physical Component Score From Baseline to 24 Months	mycophenolic acid|infliximab|chlorambucil|azathioprine|cyclosporins|fluocinolone acetonide|cyclophosphamide|methotrexate|immunosuppressive agents|cyclosporine|daclizumab|tacrolimus|alkylating agents	fluocinolone acetonide intraocular implant|oral corticosteroid with immunosuppressive agents as needed	Drug|Drug	uveitis	Uveitis	Parallel Assignment	Interventional	Treatment	Randomized	Multicenter Uveitis Steroid Treatment (MUST) Trial	2	Mean Difference (Net)	2.95	0.016	Generalized Estimating Equations	0.54	5.36	95	Standard Error of the Mean	1.23	All	255	Completed	Phase 4
NCT00132691	4511168	8258626	Change in SF-36 Mental Component Score From Baseline to 24 Months	mycophenolic acid|infliximab|chlorambucil|azathioprine|cyclosporins|fluocinolone acetonide|cyclophosphamide|methotrexate|immunosuppressive agents|cyclosporine|daclizumab|tacrolimus|alkylating agents	fluocinolone acetonide intraocular implant|oral corticosteroid with immunosuppressive agents as needed	Drug|Drug	uveitis	Uveitis	Parallel Assignment	Interventional	Treatment	Randomized	Multicenter Uveitis Steroid Treatment (MUST) Trial	2	Mean Difference (Net)	3.62	0.023	GEE, linear	0.49	6.76	95	Standard Error of the Mean	1.6	All	255	Completed	Phase 4
NCT00132691	4511169	8258627	Change in Self-reported Vision-related Function as Measured by the National Eye Institute 25-Item Visual Function Questionnaire (NEI-VFQ 25) Vision Targeted Composite Score From Baseline to 24 Months	mycophenolic acid|infliximab|chlorambucil|azathioprine|cyclosporins|fluocinolone acetonide|cyclophosphamide|methotrexate|immunosuppressive agents|cyclosporine|daclizumab|tacrolimus|alkylating agents	fluocinolone acetonide intraocular implant|oral corticosteroid with immunosuppressive agents as needed	Drug|Drug	uveitis	Uveitis	Parallel Assignment	Interventional	Treatment	Randomized	Multicenter Uveitis Steroid Treatment (MUST) Trial	2	Mean Difference (Net)	4.64	0.043	GEE, linear	0.14	9.15	95	Standard Error of the Mean	2.3	All	255	Completed	Phase 4
NCT00132691	4511170	8258628	Cataract - Incident Cataract	mycophenolic acid|infliximab|chlorambucil|azathioprine|cyclosporins|fluocinolone acetonide|cyclophosphamide|methotrexate|immunosuppressive agents|cyclosporine|daclizumab|tacrolimus|alkylating agents	fluocinolone acetonide intraocular implant|oral corticosteroid with immunosuppressive agents as needed	Drug|Drug	uveitis	Uveitis	Parallel Assignment	Interventional	Treatment	Randomized	Multicenter Uveitis Steroid Treatment (MUST) Trial	2	Hazard Ratio (HR)	4.12	0.0001	Cox proportional hazards w/ RE	2.21	7.67	95		NA	All	255	Completed	Phase 4
NCT00132691	4511171	8258629	Intraocular Pressure - IOP-lowering Surgery	mycophenolic acid|infliximab|chlorambucil|azathioprine|cyclosporins|fluocinolone acetonide|cyclophosphamide|methotrexate|immunosuppressive agents|cyclosporine|daclizumab|tacrolimus|alkylating agents	fluocinolone acetonide intraocular implant|oral corticosteroid with immunosuppressive agents as needed	Drug|Drug	uveitis	Uveitis	Parallel Assignment	Interventional	Treatment	Randomized	Multicenter Uveitis Steroid Treatment (MUST) Trial	2	Hazard Ratio (HR)	8.4	0.0001	Cox proportional hazards w/ RE	3.39	20.82	95		NA	All	255	Completed	Phase 4
NCT00132691	4511172	8258630	Intraocular Pressure (IOP) - Incident Use of IOP-lowering Medical Therapy (Percentage of Eyes With Uveitis That Were Not Being Treated With IOP-lowering Medical Therapy at Baseline and Underwent IOP Lowering Therapy During the 24 Month Follow-up.	mycophenolic acid|infliximab|chlorambucil|azathioprine|cyclosporins|fluocinolone acetonide|cyclophosphamide|methotrexate|immunosuppressive agents|cyclosporine|daclizumab|tacrolimus|alkylating agents	fluocinolone acetonide intraocular implant|oral corticosteroid with immunosuppressive agents as needed	Drug|Drug	uveitis	Uveitis	Parallel Assignment	Interventional	Treatment	Randomized	Multicenter Uveitis Steroid Treatment (MUST) Trial	2	Hazard Ratio (HR)	4.16	0.0001	Cox proportional hazards w/ RE	2.67	6.47	95		NA	All	255	Completed	Phase 4
NCT00132691	4511173	8258631	Glaucoma - Incident	mycophenolic acid|infliximab|chlorambucil|azathioprine|cyclosporins|fluocinolone acetonide|cyclophosphamide|methotrexate|immunosuppressive agents|cyclosporine|daclizumab|tacrolimus|alkylating agents	fluocinolone acetonide intraocular implant|oral corticosteroid with immunosuppressive agents as needed	Drug|Drug	uveitis	Uveitis	Parallel Assignment	Interventional	Treatment	Randomized	Multicenter Uveitis Steroid Treatment (MUST) Trial	2	Hazard Ratio (HR)	4.19	0.0008	Cox proportional hazards w/ RE	1.82	9.63	95		NA	All	255	Completed	Phase 4
NCT00132691	4511174	8258632	Intraocular Pressure - Incident IOP Elevation >= 10 mmHg Above Baseline	mycophenolic acid|infliximab|chlorambucil|azathioprine|cyclosporins|fluocinolone acetonide|cyclophosphamide|methotrexate|immunosuppressive agents|cyclosporine|daclizumab|tacrolimus|alkylating agents	fluocinolone acetonide intraocular implant|oral corticosteroid with immunosuppressive agents as needed	Drug|Drug	uveitis	Uveitis	Parallel Assignment	Interventional	Treatment	Randomized	Multicenter Uveitis Steroid Treatment (MUST) Trial	2	Hazard Ratio (HR)	4.28	0.0001	Cox proportional hazards with RE	2.78	6.58	95		NA	All	255	Completed	Phase 4
NCT00132691	4511175	8258633	Intraocular Pressure - Incident IOP Greater Than or Equal to 24 mm Hg	mycophenolic acid|infliximab|chlorambucil|azathioprine|cyclosporins|fluocinolone acetonide|cyclophosphamide|methotrexate|immunosuppressive agents|cyclosporine|daclizumab|tacrolimus|alkylating agents	fluocinolone acetonide intraocular implant|oral corticosteroid with immunosuppressive agents as needed	Drug|Drug	uveitis	Uveitis	Parallel Assignment	Interventional	Treatment	Randomized	Multicenter Uveitis Steroid Treatment (MUST) Trial	2	Hazard Ratio (HR)	3.59	0.0001	Cox proportional hazards w/ RE	2.34	5.5	95		NA	All	255	Completed	Phase 4
NCT00132691	4511176	8258634	Intraocular Pressure - Incident IOP Greater Than or Equal to 30 mm Hg	mycophenolic acid|infliximab|chlorambucil|azathioprine|cyclosporins|fluocinolone acetonide|cyclophosphamide|methotrexate|immunosuppressive agents|cyclosporine|daclizumab|tacrolimus|alkylating agents	fluocinolone acetonide intraocular implant|oral corticosteroid with immunosuppressive agents as needed	Drug|Drug	uveitis	Uveitis	Parallel Assignment	Interventional	Treatment	Randomized	Multicenter Uveitis Steroid Treatment (MUST) Trial	2	Hazard Ratio (HR)	6.08	0.0001	Cox proportional hazards w/ RE	3.32	11.15	95		NA	All	255	Completed	Phase 4
NCT00132691	4511177	8258635	Uveitis Activity	mycophenolic acid|infliximab|chlorambucil|azathioprine|cyclosporins|fluocinolone acetonide|cyclophosphamide|methotrexate|immunosuppressive agents|cyclosporine|daclizumab|tacrolimus|alkylating agents	fluocinolone acetonide intraocular implant|oral corticosteroid with immunosuppressive agents as needed	Drug|Drug	uveitis	Uveitis	Parallel Assignment	Interventional	Treatment	Randomized	Multicenter Uveitis Steroid Treatment (MUST) Trial	2	Ratio of odds ratios	0.29	0.001	GEE, logistic	0.13	0.6	95		NA	All	255	Completed	Phase 4
NCT00132691	4511178	8258636	Macular Edema	mycophenolic acid|infliximab|chlorambucil|azathioprine|cyclosporins|fluocinolone acetonide|cyclophosphamide|methotrexate|immunosuppressive agents|cyclosporine|daclizumab|tacrolimus|alkylating agents	fluocinolone acetonide intraocular implant|oral corticosteroid with immunosuppressive agents as needed	Drug|Drug	uveitis	Uveitis	Parallel Assignment	Interventional	Treatment	Randomized	Multicenter Uveitis Steroid Treatment (MUST) Trial	2	Ratio of odds ratios	0.61	0.071	GEE, logistic	0.34	1.03	95		NA	All	255	Completed	Phase 4
NCT00132691	4511179	8258637	Change in Best-corrected Visual Acuity (Change in the Numbers of Letters Read From a Standard ETDRS Eye Chart) From Baseline to 24 Months in Eyes With Uveitis	mycophenolic acid|infliximab|chlorambucil|azathioprine|cyclosporins|fluocinolone acetonide|cyclophosphamide|methotrexate|immunosuppressive agents|cyclosporine|daclizumab|tacrolimus|alkylating agents	fluocinolone acetonide intraocular implant|oral corticosteroid with immunosuppressive agents as needed	Drug|Drug	uveitis	Uveitis	Parallel Assignment	Interventional	Treatment	Randomized	Multicenter Uveitis Steroid Treatment (MUST) Trial	2	Mean Difference (Net)	2.79	0.16	Generalized estimating equations, linear	-1.16	6.68	95	Standard Error of the Mean	2.03	All	255	Completed	Phase 4
NCT00132769	4511161	8258604	Ratio of On-treatment C-Reactive Protein to Baseline C-Reactive Protein	mk 0873	MK-0873|Comparator: Placebo	Drug|Drug	arthritis, rheumatoid|arthritis	Rheumatoid Arthritis	Parallel Assignment	Interventional	Treatment	Randomized	A Study of a Novel Investigational Drug in Rheumatoid Arthritis Patients (MK-0873-012)(COMPLETED)	2	LS mean ratio between treatments	0.84	0.225	ANCOVA	0.63	1.12	95		NA	All	106	Completed	Phase 2
NCT00132769	4511162	8258611	Percentage of Participants With American College of Rheumatology 20% Response [ACR20]	mk 0873	MK-0873|Comparator: Placebo	Drug|Drug	arthritis, rheumatoid|arthritis	Rheumatoid Arthritis	Parallel Assignment	Interventional	Treatment	Randomized	A Study of a Novel Investigational Drug in Rheumatoid Arthritis Patients (MK-0873-012)(COMPLETED)	2	Difference in Percent	-5.66	0.543	Cochran-Mantel-Haenszel	-24.45	13.13	95		NA	All	106	Completed	Phase 2
NCT00132769	4511163	8258612	Change From Baseline in Swollen Joint Count	mk 0873	MK-0873|Comparator: Placebo	Drug|Drug	arthritis, rheumatoid|arthritis	Rheumatoid Arthritis	Parallel Assignment	Interventional	Treatment	Randomized	A Study of a Novel Investigational Drug in Rheumatoid Arthritis Patients (MK-0873-012)(COMPLETED)	2	Difference in LS Mean	1.48	0.278	ANCOVA	-1.21	4.18	95		NA	All	106	Completed	Phase 2
NCT00133952	4511154	8258558	Number of Participants Requiring Repeat Focal Photocoagulation at Any Time From Baseline Though Month 24	ruboxistaurin	Ruboxistaurin|Placebo	Drug|Drug	macular edema|edema	Diabetic Macular Edema	Parallel Assignment	Interventional	Treatment	Randomized	Effect of Ruboxistaurin on Clinically Significant Macular Edema	2	Odds Ratio (OR)	1.16	0.749	Cochran-Mantel-Haenszel	0.46	2.92	95		NA	All	309	Completed	Phase 3
NCT00133952	4511155	8258560	Number of Participants Requiring Focal Photocoagulation at Any Time From Baseline Through Month 24	ruboxistaurin	Ruboxistaurin|Placebo	Drug|Drug	macular edema|edema	Diabetic Macular Edema	Parallel Assignment	Interventional	Treatment	Randomized	Effect of Ruboxistaurin on Clinically Significant Macular Edema	2	Odds Ratio (OR)	0.68	0.203	Cochran-Mantel-Haenszel	0.37	1.23	95		NA	All	309	Completed	Phase 3
NCT00133952	4511156	8258561	Change From Baseline to Month 24 in Retinal Thickness at the Center of the Macula	ruboxistaurin	Ruboxistaurin|Placebo	Drug|Drug	macular edema|edema	Diabetic Macular Edema	Parallel Assignment	Interventional	Treatment	Randomized	Effect of Ruboxistaurin on Clinically Significant Macular Edema	2		NA	0.663	ANCOVA					NA	All	309	Completed	Phase 3
NCT00133952	4511157	8258562	Change From Baseline to Month 24 in Contrast Sensitivity	ruboxistaurin	Ruboxistaurin|Placebo	Drug|Drug	macular edema|edema	Diabetic Macular Edema	Parallel Assignment	Interventional	Treatment	Randomized	Effect of Ruboxistaurin on Clinically Significant Macular Edema	2	LS Mean difference	0.5	0.344	Mixed models repeated measures	-0.6	1.6	95		NA	All	309	Completed	Phase 3
NCT00133952	4511158	8258564	Number of Eyes With Significant Center-Involved Macular Edema at Any Time From Baseline Through Month 24	ruboxistaurin	Ruboxistaurin|Placebo	Drug|Drug	macular edema|edema	Diabetic Macular Edema	Parallel Assignment	Interventional	Treatment	Randomized	Effect of Ruboxistaurin on Clinically Significant Macular Edema	2	Odds Ratio (OR)	0.99	0.971	Cochran-Mantel-Haenszel	0.68	1.44	95		NA	All	309	Completed	Phase 3
NCT00133952	4511159	8258565	Change From Baseline to Month 24 in Mean Retinal Thickness Within 500 Microns of the Center of the Macula	ruboxistaurin	Ruboxistaurin|Placebo	Drug|Drug	macular edema|edema	Diabetic Macular Edema	Parallel Assignment	Interventional	Treatment	Randomized	Effect of Ruboxistaurin on Clinically Significant Macular Edema	2	LS Mean difference	-3.3	0.616	Mixed models repeated measures	-16.5	9.8	95		NA	All	309	Completed	Phase 3
NCT00133952	4511160	8258566	Percentage of Participants With Sustained Moderate Visual Loss (SMVL) Any Time Baseline Through Month 48	ruboxistaurin	Ruboxistaurin|Placebo	Drug|Drug	macular edema|edema	Diabetic Macular Edema	Parallel Assignment	Interventional	Treatment	Randomized	Effect of Ruboxistaurin on Clinically Significant Macular Edema	2	Odds Ratio (OR)	0.63	0.724	Fisher Exact	0.15	2.67	95		NA	All	309	Completed	Phase 3
NCT00134056	4511152	8258536	Compare Progression-free Survival Between a Control or Standard Therapy Arm of Docetaxel + Placebo + Prednisone With Docetaxel + Atrasentan + Prednisone in Patients With Hormone Refractory Prostate Cancer.	atrasentan|docetaxel|prednisone	atrasentan hydrochloride|docetaxel|prednisone|placebo	Drug|Drug|Drug|Other	prostatic neoplasms	Metastatic Cancer|Prostate Cancer	Parallel Assignment	Interventional	Treatment	Randomized	S0421, Docetaxel and Prednisone With or Without Atrasentan in Treating Patients With Stage IV Prostate Cancer and Bone Metastases That Did Not Respond to Previous Hormone Therapy	2	Hazard Ratio (HR)	1.02	0.81	Log Rank	0.89	1.16	95		NA	Male	1038	Completed	Phase 3
NCT00134056	4511153	8258537	Compare Survival Between a Control or Standard Therapy Arm of Docetaxel + Placebo + Prednisone With Docetaxel + Atrasentan + Prednisone in Patients With Hormone Refractory Prostate Cancer.	atrasentan|docetaxel|prednisone	atrasentan hydrochloride|docetaxel|prednisone|placebo	Drug|Drug|Drug|Other	prostatic neoplasms	Metastatic Cancer|Prostate Cancer	Parallel Assignment	Interventional	Treatment	Randomized	S0421, Docetaxel and Prednisone With or Without Atrasentan in Treating Patients With Stage IV Prostate Cancer and Bone Metastases That Did Not Respond to Previous Hormone Therapy	2	Hazard Ratio (HR)	1.04	0.64	Log Rank	0.9	1.19	95		NA	Male	1038	Completed	Phase 3
NCT00134563	4511144	8258513	Changes From Baseline in Fatigue Impact Scale [FIS] Total Score	NA	Teriflunomide|Placebo (for teriflunomide)	Drug|Drug	multiple sclerosis|sclerosis	Multiple Sclerosis	Parallel Assignment	Interventional	Treatment	Randomized	Study of Teriflunomide in Reducing the Frequency of Relapses and Accumulation of Disability in Patients With Multiple Sclerosis	3		NA	0.3861						NA	All	1088	Completed	Phase 3
NCT00134563	4511145	8258513	Changes From Baseline in Fatigue Impact Scale [FIS] Total Score	NA	Teriflunomide|Placebo (for teriflunomide)	Drug|Drug	multiple sclerosis|sclerosis	Multiple Sclerosis	Parallel Assignment	Interventional	Treatment	Randomized	Study of Teriflunomide in Reducing the Frequency of Relapses and Accumulation of Disability in Patients With Multiple Sclerosis	3		NA	0.8271						NA	All	1088	Completed	Phase 3
NCT00134563	4511147	8258516	Cerebral Magnetic Resonance Imaging [MRI] Assessment: Change From Baseline in Total Lesion Volume (Burden of Disease)	NA	Teriflunomide|Placebo (for teriflunomide)	Drug|Drug	multiple sclerosis|sclerosis	Multiple Sclerosis	Parallel Assignment	Interventional	Treatment	Randomized	Study of Teriflunomide in Reducing the Frequency of Relapses and Accumulation of Disability in Patients With Multiple Sclerosis	3		NA	0.0003						NA	All	1088	Completed	Phase 3
NCT00134563	4511146	8258516	Cerebral Magnetic Resonance Imaging [MRI] Assessment: Change From Baseline in Total Lesion Volume (Burden of Disease)	NA	Teriflunomide|Placebo (for teriflunomide)	Drug|Drug	multiple sclerosis|sclerosis	Multiple Sclerosis	Parallel Assignment	Interventional	Treatment	Randomized	Study of Teriflunomide in Reducing the Frequency of Relapses and Accumulation of Disability in Patients With Multiple Sclerosis	3		NA	0.0317						NA	All	1088	Completed	Phase 3
NCT00134563	4511148	8258517	Time to 12-week Sustained Disability Progression: Kaplan-Meier Estimates of the Rate of Disability Progression at Timepoints	NA	Teriflunomide|Placebo (for teriflunomide)	Drug|Drug	multiple sclerosis|sclerosis	Multiple Sclerosis	Parallel Assignment	Interventional	Treatment	Randomized	Study of Teriflunomide in Reducing the Frequency of Relapses and Accumulation of Disability in Patients With Multiple Sclerosis	3	Hazard ratio reduction (%)	23.7	0.0835						NA	All	1088	Completed	Phase 3
NCT00134563	4511149	8258517	Time to 12-week Sustained Disability Progression: Kaplan-Meier Estimates of the Rate of Disability Progression at Timepoints	NA	Teriflunomide|Placebo (for teriflunomide)	Drug|Drug	multiple sclerosis|sclerosis	Multiple Sclerosis	Parallel Assignment	Interventional	Treatment	Randomized	Study of Teriflunomide in Reducing the Frequency of Relapses and Accumulation of Disability in Patients With Multiple Sclerosis	3	Hazard ratio reduction (%)	29.8	0.0279						NA	All	1088	Completed	Phase 3
NCT00134563	4511150	8258518	Annualized Relapse Rate [ARR]: Poisson Regression Estimates	NA	Teriflunomide|Placebo (for teriflunomide)	Drug|Drug	multiple sclerosis|sclerosis	Multiple Sclerosis	Parallel Assignment	Interventional	Treatment	Randomized	Study of Teriflunomide in Reducing the Frequency of Relapses and Accumulation of Disability in Patients With Multiple Sclerosis	3	Relative Risk Reduction (%)	31.2	0.0002						NA	All	1088	Completed	Phase 3
NCT00134563	4511151	8258518	Annualized Relapse Rate [ARR]: Poisson Regression Estimates	NA	Teriflunomide|Placebo (for teriflunomide)	Drug|Drug	multiple sclerosis|sclerosis	Multiple Sclerosis	Parallel Assignment	Interventional	Treatment	Randomized	Study of Teriflunomide in Reducing the Frequency of Relapses and Accumulation of Disability in Patients With Multiple Sclerosis	3	Relative risk reduction (%)	31.5	0.0005						NA	All	1088	Completed	Phase 3
NCT00135330	4511076	8258411	Pedal Edema Score	exenatide|rosiglitazone	exenatide|rosiglitazone	Drug|Drug	diabetes mellitus, type 2|diabetes mellitus	Diabetes Mellitus, Type 2	Parallel Assignment	Interventional	Treatment	Randomized	An Evaluation of Exenatide and Rosiglitazone in Subjects With Type 2 Diabetes Mellitus	3		NA	0.168	Generalized Linear Model					NA	All	137	Completed	Phase 3
NCT00135330	4511077	8258412	Hypoglycemia Rate Per 30 Days Per Patient	exenatide|rosiglitazone	exenatide|rosiglitazone	Drug|Drug	diabetes mellitus, type 2|diabetes mellitus	Diabetes Mellitus, Type 2	Parallel Assignment	Interventional	Treatment	Randomized	An Evaluation of Exenatide and Rosiglitazone in Subjects With Type 2 Diabetes Mellitus	3		NA	0.436	ANOVA					NA	All	137	Completed	Phase 3
NCT00135330	4511078	8258413	Incidence of Hypoglycemia Events	exenatide|rosiglitazone	exenatide|rosiglitazone	Drug|Drug	diabetes mellitus, type 2|diabetes mellitus	Diabetes Mellitus, Type 2	Parallel Assignment	Interventional	Treatment	Randomized	An Evaluation of Exenatide and Rosiglitazone in Subjects With Type 2 Diabetes Mellitus	3		NA	0.575	Fisher Exact					NA	All	137	Completed	Phase 3
NCT00135330	4511079	8258414	Change in Waist-to-hip Ratio	exenatide|rosiglitazone	exenatide|rosiglitazone	Drug|Drug	diabetes mellitus, type 2|diabetes mellitus	Diabetes Mellitus, Type 2	Parallel Assignment	Interventional	Treatment	Randomized	An Evaluation of Exenatide and Rosiglitazone in Subjects With Type 2 Diabetes Mellitus	3		NA	0.71	MMRM					NA	All	137	Completed	Phase 3
NCT00135330	4511080	8258415	Change in Hip Circumference	exenatide|rosiglitazone	exenatide|rosiglitazone	Drug|Drug	diabetes mellitus, type 2|diabetes mellitus	Diabetes Mellitus, Type 2	Parallel Assignment	Interventional	Treatment	Randomized	An Evaluation of Exenatide and Rosiglitazone in Subjects With Type 2 Diabetes Mellitus	3		NA	0.251	MMRM					NA	All	137	Completed	Phase 3
NCT00135330	4511081	8258416	Change in Waist Circumference	exenatide|rosiglitazone	exenatide|rosiglitazone	Drug|Drug	diabetes mellitus, type 2|diabetes mellitus	Diabetes Mellitus, Type 2	Parallel Assignment	Interventional	Treatment	Randomized	An Evaluation of Exenatide and Rosiglitazone in Subjects With Type 2 Diabetes Mellitus	3		NA	0.117	MMRM					NA	All	137	Completed	Phase 3
NCT00135330	4511082	8258417	Change in Lean Body Mass During a Meal Challenge Test (MCT)	exenatide|rosiglitazone	exenatide|rosiglitazone	Drug|Drug	diabetes mellitus, type 2|diabetes mellitus	Diabetes Mellitus, Type 2	Parallel Assignment	Interventional	Treatment	Randomized	An Evaluation of Exenatide and Rosiglitazone in Subjects With Type 2 Diabetes Mellitus	3		NA	0.724	ANCOVA					NA	All	137	Completed	Phase 3
NCT00135330	4511083	8258418	Change in Body Fat Mass During a Meal Challenge Test (MCT)	exenatide|rosiglitazone	exenatide|rosiglitazone	Drug|Drug	diabetes mellitus, type 2|diabetes mellitus	Diabetes Mellitus, Type 2	Parallel Assignment	Interventional	Treatment	Randomized	An Evaluation of Exenatide and Rosiglitazone in Subjects With Type 2 Diabetes Mellitus	3		NA	0.631	ANCOVA					NA	All	137	Completed	Phase 3
NCT00135330	4511084	8258419	Change in Percent Body Fat During a Meal Challenge Test (MCT)	exenatide|rosiglitazone	exenatide|rosiglitazone	Drug|Drug	diabetes mellitus, type 2|diabetes mellitus	Diabetes Mellitus, Type 2	Parallel Assignment	Interventional	Treatment	Randomized	An Evaluation of Exenatide and Rosiglitazone in Subjects With Type 2 Diabetes Mellitus	3		NA	0.581	ANCOVA					NA	All	137	Completed	Phase 3
NCT00135330	4511085	8258420	Change in Fasting Triglycerides	exenatide|rosiglitazone	exenatide|rosiglitazone	Drug|Drug	diabetes mellitus, type 2|diabetes mellitus	Diabetes Mellitus, Type 2	Parallel Assignment	Interventional	Treatment	Randomized	An Evaluation of Exenatide and Rosiglitazone in Subjects With Type 2 Diabetes Mellitus	3		NA	0.875	MMRM					NA	All	137	Completed	Phase 3
NCT00135330	4511086	8258421	Change in Fasting LDL Cholesterol	exenatide|rosiglitazone	exenatide|rosiglitazone	Drug|Drug	diabetes mellitus, type 2|diabetes mellitus	Diabetes Mellitus, Type 2	Parallel Assignment	Interventional	Treatment	Randomized	An Evaluation of Exenatide and Rosiglitazone in Subjects With Type 2 Diabetes Mellitus	3		NA	0.096	MMRM					NA	All	137	Completed	Phase 3
NCT00135330	4511087	8258422	Change in Fasting HDL Cholesterol	exenatide|rosiglitazone	exenatide|rosiglitazone	Drug|Drug	diabetes mellitus, type 2|diabetes mellitus	Diabetes Mellitus, Type 2	Parallel Assignment	Interventional	Treatment	Randomized	An Evaluation of Exenatide and Rosiglitazone in Subjects With Type 2 Diabetes Mellitus	3		NA	0.84	MMRM					NA	All	137	Completed	Phase 3
NCT00135330	4511088	8258423	Change in Fasting Total Cholesterol.	exenatide|rosiglitazone	exenatide|rosiglitazone	Drug|Drug	diabetes mellitus, type 2|diabetes mellitus	Diabetes Mellitus, Type 2	Parallel Assignment	Interventional	Treatment	Randomized	An Evaluation of Exenatide and Rosiglitazone in Subjects With Type 2 Diabetes Mellitus	3		NA	0.276	MMRM					NA	All	137	Completed	Phase 3
NCT00135330	4511089	8258424	Change in Body Weight	exenatide|rosiglitazone	exenatide|rosiglitazone	Drug|Drug	diabetes mellitus, type 2|diabetes mellitus	Diabetes Mellitus, Type 2	Parallel Assignment	Interventional	Treatment	Randomized	An Evaluation of Exenatide and Rosiglitazone in Subjects With Type 2 Diabetes Mellitus	3		NA	0.001	MMRM					NA	All	137	Completed	Phase 3
NCT00135330	4511090	8258425	Change in Fasting Proinsulin	exenatide|rosiglitazone	exenatide|rosiglitazone	Drug|Drug	diabetes mellitus, type 2|diabetes mellitus	Diabetes Mellitus, Type 2	Parallel Assignment	Interventional	Treatment	Randomized	An Evaluation of Exenatide and Rosiglitazone in Subjects With Type 2 Diabetes Mellitus	3		NA	0.341	MMRM					NA	All	137	Completed	Phase 3
NCT00135330	4511091	8258426	Change in Fasting Insulin	exenatide|rosiglitazone	exenatide|rosiglitazone	Drug|Drug	diabetes mellitus, type 2|diabetes mellitus	Diabetes Mellitus, Type 2	Parallel Assignment	Interventional	Treatment	Randomized	An Evaluation of Exenatide and Rosiglitazone in Subjects With Type 2 Diabetes Mellitus	3		NA	0.106	MMRM					NA	All	137	Completed	Phase 3
NCT00135330	4511092	8258428	Change in Fasting Serum Glucose Concentration.	exenatide|rosiglitazone	exenatide|rosiglitazone	Drug|Drug	diabetes mellitus, type 2|diabetes mellitus	Diabetes Mellitus, Type 2	Parallel Assignment	Interventional	Treatment	Randomized	An Evaluation of Exenatide and Rosiglitazone in Subjects With Type 2 Diabetes Mellitus	3		NA	0.555	MMRM					NA	All	137	Completed	Phase 3
NCT00135330	4511093	8258429	Change in HbA1c	exenatide|rosiglitazone	exenatide|rosiglitazone	Drug|Drug	diabetes mellitus, type 2|diabetes mellitus	Diabetes Mellitus, Type 2	Parallel Assignment	Interventional	Treatment	Randomized	An Evaluation of Exenatide and Rosiglitazone in Subjects With Type 2 Diabetes Mellitus	3		NA	0.039	Mixed Model Repeated Measures (MMRM)					NA	All	137	Completed	Phase 3
NCT00135330	4511094	8258433	Change in AUC for C-peptide During a Meal Challenge Test (MCT).	exenatide|rosiglitazone	exenatide|rosiglitazone	Drug|Drug	diabetes mellitus, type 2|diabetes mellitus	Diabetes Mellitus, Type 2	Parallel Assignment	Interventional	Treatment	Randomized	An Evaluation of Exenatide and Rosiglitazone in Subjects With Type 2 Diabetes Mellitus	3		NA	0.348	ANCOVA					NA	All	137	Completed	Phase 3
NCT00135330	4511095	8258434	Ratio (Value at Endpoint Divided by Value at Baseline) of AUC for Insulin During a Meal Challenge Test (MCT).	exenatide|rosiglitazone	exenatide|rosiglitazone	Drug|Drug	diabetes mellitus, type 2|diabetes mellitus	Diabetes Mellitus, Type 2	Parallel Assignment	Interventional	Treatment	Randomized	An Evaluation of Exenatide and Rosiglitazone in Subjects With Type 2 Diabetes Mellitus	3		NA	0.465	ANCOVA					NA	All	137	Completed	Phase 3
NCT00135330	4511096	8258435	Change in Insulin iAUC From Baseline to Endpoint.	exenatide|rosiglitazone	exenatide|rosiglitazone	Drug|Drug	diabetes mellitus, type 2|diabetes mellitus	Diabetes Mellitus, Type 2	Parallel Assignment	Interventional	Treatment	Randomized	An Evaluation of Exenatide and Rosiglitazone in Subjects With Type 2 Diabetes Mellitus	3		NA	0.252	ANCOVA					NA	All	137	Completed	Phase 3
NCT00135330	4511097	8258436	Change in Insulin AUC in the First Stage From Baseline to Endpoint.	exenatide|rosiglitazone	exenatide|rosiglitazone	Drug|Drug	diabetes mellitus, type 2|diabetes mellitus	Diabetes Mellitus, Type 2	Parallel Assignment	Interventional	Treatment	Randomized	An Evaluation of Exenatide and Rosiglitazone in Subjects With Type 2 Diabetes Mellitus	3		NA	0.079	ANCOVA					NA	All	137	Completed	Phase 3
NCT00135330	4511098	8258437	Change in Insulin Sensitivity Index as Measured by M-value.	exenatide|rosiglitazone	exenatide|rosiglitazone	Drug|Drug	diabetes mellitus, type 2|diabetes mellitus	Diabetes Mellitus, Type 2	Parallel Assignment	Interventional	Treatment	Randomized	An Evaluation of Exenatide and Rosiglitazone in Subjects With Type 2 Diabetes Mellitus	3		NA	0.308	ANCOVA					NA	All	137	Completed	Phase 3
NCT00135330	4511099	8258438	Change in AUC for Glucose During a Meal Challenge Test (MCT).	exenatide|rosiglitazone	exenatide|rosiglitazone	Drug|Drug	diabetes mellitus, type 2|diabetes mellitus	Diabetes Mellitus, Type 2	Parallel Assignment	Interventional	Treatment	Randomized	An Evaluation of Exenatide and Rosiglitazone in Subjects With Type 2 Diabetes Mellitus	3		NA	0.004	ANCOVA					NA	All	137	Completed	Phase 3
NCT00135330	4511100	8258439	Change in ASIiAUC During a Hyperglycemic Clamp Test.	exenatide|rosiglitazone	exenatide|rosiglitazone	Drug|Drug	diabetes mellitus, type 2|diabetes mellitus	Diabetes Mellitus, Type 2	Parallel Assignment	Interventional	Treatment	Randomized	An Evaluation of Exenatide and Rosiglitazone in Subjects With Type 2 Diabetes Mellitus	3		NA	0.282	ANCOVA					NA	All	137	Completed	Phase 3
NCT00135356	4511059	8258394	Kaplan-Meier Cumulative Proportion of Participants Without Virologic Rebound (HIV RNA ≥400 c/mL) at Timepoints up to Week 96 in Treated Participants With HIV RNA <400 c/mL at Baseline	ritonavir|atazanavir sulfate|reverse transcriptase inhibitors|hiv protease inhibitors|protease inhibitors	Atazanavir (ATV) + ritonavir (RTV), continuation of backbone 2 nucleoside reverse transcriptase inhibitor (NRTIs)|continuation of current HAART (boosted protease inhibitor [PI] combination + 2 NRTIs)	Drug|Drug	lipodystrophy|hiv-associated lipodystrophy syndrome|syndrome	HIV-Associated Lipodystrophy Syndrome	Parallel Assignment	Interventional	Treatment	Randomized	Study of Reyataz in HIV-infected Patients With Lipodystrophy Syndrome	2	Hazard Ratio (HR)	1.06	NA		0.3	3.72	95		NA	All	219	Completed	Phase 4
NCT00135356	4511063	8258406	Mean Percent Change From Baseline in Total Body Fat by DEXA and in Total Adipose Tissue (TAT) Area by CT Scans	ritonavir|atazanavir sulfate|reverse transcriptase inhibitors|hiv protease inhibitors|protease inhibitors	Atazanavir (ATV) + ritonavir (RTV), continuation of backbone 2 nucleoside reverse transcriptase inhibitor (NRTIs)|continuation of current HAART (boosted protease inhibitor [PI] combination + 2 NRTIs)	Drug|Drug	lipodystrophy|hiv-associated lipodystrophy syndrome|syndrome	HIV-Associated Lipodystrophy Syndrome	Parallel Assignment	Interventional	Treatment	Randomized	Study of Reyataz in HIV-infected Patients With Lipodystrophy Syndrome	2	DIfference in Means	3.6	0.19	t-test, 2 sided	-1.8	9.4	95		NA	All	219	Completed	Phase 4
NCT00135356	4511061	8258406	Mean Percent Change From Baseline in Total Body Fat by DEXA and in Total Adipose Tissue (TAT) Area by CT Scans	ritonavir|atazanavir sulfate|reverse transcriptase inhibitors|hiv protease inhibitors|protease inhibitors	Atazanavir (ATV) + ritonavir (RTV), continuation of backbone 2 nucleoside reverse transcriptase inhibitor (NRTIs)|continuation of current HAART (boosted protease inhibitor [PI] combination + 2 NRTIs)	Drug|Drug	lipodystrophy|hiv-associated lipodystrophy syndrome|syndrome	HIV-Associated Lipodystrophy Syndrome	Parallel Assignment	Interventional	Treatment	Randomized	Study of Reyataz in HIV-infected Patients With Lipodystrophy Syndrome	2	Difference in Means	5	0.0385	t-test, 2 sided	0.3	9.7	95		NA	All	219	Completed	Phase 4
NCT00135356	4511062	8258406	Mean Percent Change From Baseline in Total Body Fat by DEXA and in Total Adipose Tissue (TAT) Area by CT Scans	ritonavir|atazanavir sulfate|reverse transcriptase inhibitors|hiv protease inhibitors|protease inhibitors	Atazanavir (ATV) + ritonavir (RTV), continuation of backbone 2 nucleoside reverse transcriptase inhibitor (NRTIs)|continuation of current HAART (boosted protease inhibitor [PI] combination + 2 NRTIs)	Drug|Drug	lipodystrophy|hiv-associated lipodystrophy syndrome|syndrome	HIV-Associated Lipodystrophy Syndrome	Parallel Assignment	Interventional	Treatment	Randomized	Study of Reyataz in HIV-infected Patients With Lipodystrophy Syndrome	2	DIfference in Means	4.3	0.16	Wilcoxon (Mann-Whitney)	-1.7	10.7	95		NA	All	219	Completed	Phase 4
NCT00135356	4511060	8258406	Mean Percent Change From Baseline in Total Body Fat by DEXA and in Total Adipose Tissue (TAT) Area by CT Scans	ritonavir|atazanavir sulfate|reverse transcriptase inhibitors|hiv protease inhibitors|protease inhibitors	Atazanavir (ATV) + ritonavir (RTV), continuation of backbone 2 nucleoside reverse transcriptase inhibitor (NRTIs)|continuation of current HAART (boosted protease inhibitor [PI] combination + 2 NRTIs)	Drug|Drug	lipodystrophy|hiv-associated lipodystrophy syndrome|syndrome	HIV-Associated Lipodystrophy Syndrome	Parallel Assignment	Interventional	Treatment	Randomized	Study of Reyataz in HIV-infected Patients With Lipodystrophy Syndrome	2	Difference in Means	5.9	0.1	t-test, 2 sided	-1	13.2	95		NA	All	219	Completed	Phase 4
NCT00135356	4511064	8258407	Mean Percent Change From Baseline in Peripheral Adipose Tissue (Limb Fat) by DEXA and by Changes in Subcutaneous Adipose Tissue (SAT) Area by CT Scans	ritonavir|atazanavir sulfate|reverse transcriptase inhibitors|hiv protease inhibitors|protease inhibitors	Atazanavir (ATV) + ritonavir (RTV), continuation of backbone 2 nucleoside reverse transcriptase inhibitor (NRTIs)|continuation of current HAART (boosted protease inhibitor [PI] combination + 2 NRTIs)	Drug|Drug	lipodystrophy|hiv-associated lipodystrophy syndrome|syndrome	HIV-Associated Lipodystrophy Syndrome	Parallel Assignment	Interventional	Treatment	Randomized	Study of Reyataz in HIV-infected Patients With Lipodystrophy Syndrome	2	Difference in Means	5.7	0.17	t-test, 2 sided	-2.3	14.4	95		NA	All	219	Completed	Phase 4
NCT00135356	4511067	8258407	Mean Percent Change From Baseline in Peripheral Adipose Tissue (Limb Fat) by DEXA and by Changes in Subcutaneous Adipose Tissue (SAT) Area by CT Scans	ritonavir|atazanavir sulfate|reverse transcriptase inhibitors|hiv protease inhibitors|protease inhibitors	Atazanavir (ATV) + ritonavir (RTV), continuation of backbone 2 nucleoside reverse transcriptase inhibitor (NRTIs)|continuation of current HAART (boosted protease inhibitor [PI] combination + 2 NRTIs)	Drug|Drug	lipodystrophy|hiv-associated lipodystrophy syndrome|syndrome	HIV-Associated Lipodystrophy Syndrome	Parallel Assignment	Interventional	Treatment	Randomized	Study of Reyataz in HIV-infected Patients With Lipodystrophy Syndrome	2	Difference in Means	4	0.16	t-test, 2 sided	-1.6	10	95		NA	All	219	Completed	Phase 4
NCT00135356	4511065	8258407	Mean Percent Change From Baseline in Peripheral Adipose Tissue (Limb Fat) by DEXA and by Changes in Subcutaneous Adipose Tissue (SAT) Area by CT Scans	ritonavir|atazanavir sulfate|reverse transcriptase inhibitors|hiv protease inhibitors|protease inhibitors	Atazanavir (ATV) + ritonavir (RTV), continuation of backbone 2 nucleoside reverse transcriptase inhibitor (NRTIs)|continuation of current HAART (boosted protease inhibitor [PI] combination + 2 NRTIs)	Drug|Drug	lipodystrophy|hiv-associated lipodystrophy syndrome|syndrome	HIV-Associated Lipodystrophy Syndrome	Parallel Assignment	Interventional	Treatment	Randomized	Study of Reyataz in HIV-infected Patients With Lipodystrophy Syndrome	2	Difference in Means	4.6	0.15	t-test, 2 sided	-1.7	11.4	95		NA	All	219	Completed	Phase 4
NCT00135356	4511066	8258407	Mean Percent Change From Baseline in Peripheral Adipose Tissue (Limb Fat) by DEXA and by Changes in Subcutaneous Adipose Tissue (SAT) Area by CT Scans	ritonavir|atazanavir sulfate|reverse transcriptase inhibitors|hiv protease inhibitors|protease inhibitors	Atazanavir (ATV) + ritonavir (RTV), continuation of backbone 2 nucleoside reverse transcriptase inhibitor (NRTIs)|continuation of current HAART (boosted protease inhibitor [PI] combination + 2 NRTIs)	Drug|Drug	lipodystrophy|hiv-associated lipodystrophy syndrome|syndrome	HIV-Associated Lipodystrophy Syndrome	Parallel Assignment	Interventional	Treatment	Randomized	Study of Reyataz in HIV-infected Patients With Lipodystrophy Syndrome	2	Difference in Mean	6.8	0.06	t-test, 2 sided	-0.2	14.2	95		NA	All	219	Completed	Phase 4
NCT00135356	4511070	8258408	Mean Percent Change From Baseline in Visceral Adipose Tissue (VAT) Area by Computed Tomography (CT) Scans and in Trunk Fat by DEXA.	ritonavir|atazanavir sulfate|reverse transcriptase inhibitors|hiv protease inhibitors|protease inhibitors	Atazanavir (ATV) + ritonavir (RTV), continuation of backbone 2 nucleoside reverse transcriptase inhibitor (NRTIs)|continuation of current HAART (boosted protease inhibitor [PI] combination + 2 NRTIs)	Drug|Drug	lipodystrophy|hiv-associated lipodystrophy syndrome|syndrome	HIV-Associated Lipodystrophy Syndrome	Parallel Assignment	Interventional	Treatment	Randomized	Study of Reyataz in HIV-infected Patients With Lipodystrophy Syndrome	2	Difference in Mean	1.8	0.68	t-test, 2 sided	-6.7	11.2	95		NA	All	219	Completed	Phase 4
NCT00135356	4511071	8258408	Mean Percent Change From Baseline in Visceral Adipose Tissue (VAT) Area by Computed Tomography (CT) Scans and in Trunk Fat by DEXA.	ritonavir|atazanavir sulfate|reverse transcriptase inhibitors|hiv protease inhibitors|protease inhibitors	Atazanavir (ATV) + ritonavir (RTV), continuation of backbone 2 nucleoside reverse transcriptase inhibitor (NRTIs)|continuation of current HAART (boosted protease inhibitor [PI] combination + 2 NRTIs)	Drug|Drug	lipodystrophy|hiv-associated lipodystrophy syndrome|syndrome	HIV-Associated Lipodystrophy Syndrome	Parallel Assignment	Interventional	Treatment	Randomized	Study of Reyataz in HIV-infected Patients With Lipodystrophy Syndrome	2	Difference in Mean	5.2	0.27	t-test, 2 sided	-3.9	15.1	95		NA	All	219	Completed	Phase 4
NCT00135356	4511068	8258408	Mean Percent Change From Baseline in Visceral Adipose Tissue (VAT) Area by Computed Tomography (CT) Scans and in Trunk Fat by DEXA.	ritonavir|atazanavir sulfate|reverse transcriptase inhibitors|hiv protease inhibitors|protease inhibitors	Atazanavir (ATV) + ritonavir (RTV), continuation of backbone 2 nucleoside reverse transcriptase inhibitor (NRTIs)|continuation of current HAART (boosted protease inhibitor [PI] combination + 2 NRTIs)	Drug|Drug	lipodystrophy|hiv-associated lipodystrophy syndrome|syndrome	HIV-Associated Lipodystrophy Syndrome	Parallel Assignment	Interventional	Treatment	Randomized	Study of Reyataz in HIV-infected Patients With Lipodystrophy Syndrome	2	Difference in Means	5.3	0.14	t-test, 2 sided	-1.7	12.9	95		NA	All	219	Completed	Phase 4
NCT00135356	4511069	8258408	Mean Percent Change From Baseline in Visceral Adipose Tissue (VAT) Area by Computed Tomography (CT) Scans and in Trunk Fat by DEXA.	ritonavir|atazanavir sulfate|reverse transcriptase inhibitors|hiv protease inhibitors|protease inhibitors	Atazanavir (ATV) + ritonavir (RTV), continuation of backbone 2 nucleoside reverse transcriptase inhibitor (NRTIs)|continuation of current HAART (boosted protease inhibitor [PI] combination + 2 NRTIs)	Drug|Drug	lipodystrophy|hiv-associated lipodystrophy syndrome|syndrome	HIV-Associated Lipodystrophy Syndrome	Parallel Assignment	Interventional	Treatment	Randomized	Study of Reyataz in HIV-infected Patients With Lipodystrophy Syndrome	2	Difference in Means	4.4	0.14	t-test, 2 sided	-1.4	10.6	95		NA	All	219	Completed	Phase 4
NCT00135356	4511072	8258409	Change From Baseline in Trunk-to-limb Fat Ratio as Measured by DEXA at Week 96	ritonavir|atazanavir sulfate|reverse transcriptase inhibitors|hiv protease inhibitors|protease inhibitors	Atazanavir (ATV) + ritonavir (RTV), continuation of backbone 2 nucleoside reverse transcriptase inhibitor (NRTIs)|continuation of current HAART (boosted protease inhibitor [PI] combination + 2 NRTIs)	Drug|Drug	lipodystrophy|hiv-associated lipodystrophy syndrome|syndrome	HIV-Associated Lipodystrophy Syndrome	Parallel Assignment	Interventional	Treatment	Randomized	Study of Reyataz in HIV-infected Patients With Lipodystrophy Syndrome	2	Difference in Means	-0.01	0.91	t-test, 2 sided	-0.14	0.13	95		NA	All	219	Completed	Phase 4
NCT00135356	4511073	8258409	Change From Baseline in Trunk-to-limb Fat Ratio as Measured by DEXA at Week 96	ritonavir|atazanavir sulfate|reverse transcriptase inhibitors|hiv protease inhibitors|protease inhibitors	Atazanavir (ATV) + ritonavir (RTV), continuation of backbone 2 nucleoside reverse transcriptase inhibitor (NRTIs)|continuation of current HAART (boosted protease inhibitor [PI] combination + 2 NRTIs)	Drug|Drug	lipodystrophy|hiv-associated lipodystrophy syndrome|syndrome	HIV-Associated Lipodystrophy Syndrome	Parallel Assignment	Interventional	Treatment	Randomized	Study of Reyataz in HIV-infected Patients With Lipodystrophy Syndrome	2	Difference in Means	0.02	0.73	t-test, 2 sided	-0.1	0.14	95		NA	All	219	Completed	Phase 4
NCT00135356	4511074	8258410	Change From Baseline in Trunk-to-limb Fat Ratio as Measured by Dual Energy X-Ray Absortiometry (DEXA) at Week 48	ritonavir|atazanavir sulfate|reverse transcriptase inhibitors|hiv protease inhibitors|protease inhibitors	Atazanavir (ATV) + ritonavir (RTV), continuation of backbone 2 nucleoside reverse transcriptase inhibitor (NRTIs)|continuation of current HAART (boosted protease inhibitor [PI] combination + 2 NRTIs)	Drug|Drug	lipodystrophy|hiv-associated lipodystrophy syndrome|syndrome	HIV-Associated Lipodystrophy Syndrome	Parallel Assignment	Interventional	Treatment	Randomized	Study of Reyataz in HIV-infected Patients With Lipodystrophy Syndrome	2	Difference in Means	0.07	0.57	t-test, 2 sided	-0.07	12	95		NA	All	219	Completed	Phase 4
NCT00135356	4511075	8258410	Change From Baseline in Trunk-to-limb Fat Ratio as Measured by Dual Energy X-Ray Absortiometry (DEXA) at Week 48	ritonavir|atazanavir sulfate|reverse transcriptase inhibitors|hiv protease inhibitors|protease inhibitors	Atazanavir (ATV) + ritonavir (RTV), continuation of backbone 2 nucleoside reverse transcriptase inhibitor (NRTIs)|continuation of current HAART (boosted protease inhibitor [PI] combination + 2 NRTIs)	Drug|Drug	lipodystrophy|hiv-associated lipodystrophy syndrome|syndrome	HIV-Associated Lipodystrophy Syndrome	Parallel Assignment	Interventional	Treatment	Randomized	Study of Reyataz in HIV-infected Patients With Lipodystrophy Syndrome	2	Difference in Means	0.03	0.48	t-test, 2 sided	-0.06	0.12	95		NA	All	219	Completed	Phase 4
NCT00135694	4511056	8258378	Total Burden of Immunosuppression From Random Assignment to Month 24	calcineurin inhibitors|prednisone	calcineurin inhibitor-based immunosuppression|liver transplant|corticosteroids|immunosuppression withdrawal	Drug|Procedure|Drug|Other	hepatitis|hepatitis c, chronic|liver failure|hepatitis a|hepatitis c	Hepatitis C|Hepatitis C, Chronic|Nonimmune Nonviral Causes of Liver Failure	Parallel Assignment	Interventional	Treatment	Randomized	Gradual Withdrawal of Immune System Suppressing Drugs in Patients Receiving a Liver Transplant	2		NA	0.0001	ANCOVA					NA	All	275	Completed	Phase 2
NCT00135694	4511057	8258379	Total Immunosuppression From Month 21 to Month 24 Post-randomization	calcineurin inhibitors|prednisone	calcineurin inhibitor-based immunosuppression|liver transplant|corticosteroids|immunosuppression withdrawal	Drug|Procedure|Drug|Other	hepatitis|hepatitis c, chronic|liver failure|hepatitis a|hepatitis c	Hepatitis C|Hepatitis C, Chronic|Nonimmune Nonviral Causes of Liver Failure	Parallel Assignment	Interventional	Treatment	Randomized	Gradual Withdrawal of Immune System Suppressing Drugs in Patients Receiving a Liver Transplant	2		NA	0.0183	ANCOVA					NA	All	275	Completed	Phase 2
NCT00135694	4511058	8258385	Number of Participants With Clinical Complications Usually Attributed to Immunosuppression	calcineurin inhibitors|prednisone	calcineurin inhibitor-based immunosuppression|liver transplant|corticosteroids|immunosuppression withdrawal	Drug|Procedure|Drug|Other	hepatitis|hepatitis c, chronic|liver failure|hepatitis a|hepatitis c	Hepatitis C|Hepatitis C, Chronic|Nonimmune Nonviral Causes of Liver Failure	Parallel Assignment	Interventional	Treatment	Randomized	Gradual Withdrawal of Immune System Suppressing Drugs in Patients Receiving a Liver Transplant	2	Risk Difference (RD)	-13	NA		-35	10	90		NA	All	275	Completed	Phase 2
NCT00135707	4511018	8258340	Analysis of Primary Composite Outcome in Participants Randomized Before the 13th Week of Pregnancy	ascorbic acid|vitamins|vitamin e|alpha-tocopherol	Dietary Supplement/Vitamins|Placebo for Vitamin C and Vitamin E	Drug|Drug	pre-eclampsia	Preeclampsia	Parallel Assignment	Interventional	Prevention	Randomized	Combined Antioxidant and Preeclampsia Prediction Studies (CAPPS)	2	Risk Ratio (RR)	1.12	0.32	Chi-squared	0.89	1.42	95		NA	Female	10154	Completed	Phase 3
NCT00135707	4511019	8258341	Analysis of Primary Composite Outcome in Participants Randomized on or After the 13th Week of Pregnancy	ascorbic acid|vitamins|vitamin e|alpha-tocopherol	Dietary Supplement/Vitamins|Placebo for Vitamin C and Vitamin E	Drug|Drug	pre-eclampsia	Preeclampsia	Parallel Assignment	Interventional	Prevention	Randomized	Combined Antioxidant and Preeclampsia Prediction Studies (CAPPS)	2	Risk Ratio (RR)	1.02	0.86	Chi-squared	0.82	1.26	95		NA	Female	10154	Completed	Phase 3
NCT00135707	4511020	8258342	Neonatal Hospital Stay	ascorbic acid|vitamins|vitamin e|alpha-tocopherol	Dietary Supplement/Vitamins|Placebo for Vitamin C and Vitamin E	Drug|Drug	pre-eclampsia	Preeclampsia	Parallel Assignment	Interventional	Prevention	Randomized	Combined Antioxidant and Preeclampsia Prediction Studies (CAPPS)	2		NA	0.79	Wilcoxon (Mann-Whitney)					NA	Female	10154	Completed	Phase 3
NCT00135707	4511021	8258343	Apgar Score <=3 at 5 Minutes	ascorbic acid|vitamins|vitamin e|alpha-tocopherol	Dietary Supplement/Vitamins|Placebo for Vitamin C and Vitamin E	Drug|Drug	pre-eclampsia	Preeclampsia	Parallel Assignment	Interventional	Prevention	Randomized	Combined Antioxidant and Preeclampsia Prediction Studies (CAPPS)	2	Risk Ratio (RR)	0.85	0.56	Chi-squared	0.49	1.48	95		NA	Female	10154	Completed	Phase 3
NCT00135707	4511022	8258344	Retinopathy of Prematurity	ascorbic acid|vitamins|vitamin e|alpha-tocopherol	Dietary Supplement/Vitamins|Placebo for Vitamin C and Vitamin E	Drug|Drug	pre-eclampsia	Preeclampsia	Parallel Assignment	Interventional	Prevention	Randomized	Combined Antioxidant and Preeclampsia Prediction Studies (CAPPS)	2	Risk Ratio (RR)	1.18	0.62	Chi-squared	0.61	2.3	95		NA	Female	10154	Completed	Phase 3
NCT00135707	4511023	8258345	Necrotizing Enterocolitis	ascorbic acid|vitamins|vitamin e|alpha-tocopherol	Dietary Supplement/Vitamins|Placebo for Vitamin C and Vitamin E	Drug|Drug	pre-eclampsia	Preeclampsia	Parallel Assignment	Interventional	Prevention	Randomized	Combined Antioxidant and Preeclampsia Prediction Studies (CAPPS)	2	Risk Ratio (RR)	0.71	0.41	Chi-squared	0.32	1.6	95		NA	Female	10154	Completed	Phase 3
NCT00135707	4511024	8258346	Sepsis	ascorbic acid|vitamins|vitamin e|alpha-tocopherol	Dietary Supplement/Vitamins|Placebo for Vitamin C and Vitamin E	Drug|Drug	pre-eclampsia	Preeclampsia	Parallel Assignment	Interventional	Prevention	Randomized	Combined Antioxidant and Preeclampsia Prediction Studies (CAPPS)	2	Risk Ratio (RR)	1.3	0.34	Chi-squared	0.76	2.23	95		NA	Female	10154	Completed	Phase 3
NCT00135707	4511025	8258347	Intraventricular Hemorrhage, Grade III or IV	ascorbic acid|vitamins|vitamin e|alpha-tocopherol	Dietary Supplement/Vitamins|Placebo for Vitamin C and Vitamin E	Drug|Drug	pre-eclampsia	Preeclampsia	Parallel Assignment	Interventional	Prevention	Randomized	Combined Antioxidant and Preeclampsia Prediction Studies (CAPPS)	2	Risk Ratio (RR)	0.85	0.78	Chi-squared	0.29	2.54	95		NA	Female	10154	Completed	Phase 3
NCT00135707	4511026	8258348	Respiratory Distress Syndrome	ascorbic acid|vitamins|vitamin e|alpha-tocopherol	Dietary Supplement/Vitamins|Placebo for Vitamin C and Vitamin E	Drug|Drug	pre-eclampsia	Preeclampsia	Parallel Assignment	Interventional	Prevention	Randomized	Combined Antioxidant and Preeclampsia Prediction Studies (CAPPS)	2	Risk Ratio (RR)	1.04	0.75	Chi-squared	0.83	1.3	95		NA	Female	10154	Completed	Phase 3
NCT00135707	4511027	8258349	Admission to NICU	ascorbic acid|vitamins|vitamin e|alpha-tocopherol	Dietary Supplement/Vitamins|Placebo for Vitamin C and Vitamin E	Drug|Drug	pre-eclampsia	Preeclampsia	Parallel Assignment	Interventional	Prevention	Randomized	Combined Antioxidant and Preeclampsia Prediction Studies (CAPPS)	2	Risk Ratio (RR)	1.03	0.58	Chi-squared	0.92	1.15	95		NA	Female	10154	Completed	Phase 3
NCT00135707	4511028	8258350	Birth Weight <2500 Grams	ascorbic acid|vitamins|vitamin e|alpha-tocopherol	Dietary Supplement/Vitamins|Placebo for Vitamin C and Vitamin E	Drug|Drug	pre-eclampsia	Preeclampsia	Parallel Assignment	Interventional	Prevention	Randomized	Combined Antioxidant and Preeclampsia Prediction Studies (CAPPS)	2	Risk Ratio (RR)	0.93	0.32	Chi-squared	0.81	1.07	95		NA	Female	10154	Completed	Phase 3
NCT00135707	4511029	8258351	Small for Gestational Age	ascorbic acid|vitamins|vitamin e|alpha-tocopherol	Dietary Supplement/Vitamins|Placebo for Vitamin C and Vitamin E	Drug|Drug	pre-eclampsia	Preeclampsia	Parallel Assignment	Interventional	Prevention	Randomized	Combined Antioxidant and Preeclampsia Prediction Studies (CAPPS)	2	Risk Ratio (RR)	1	0.98	Chi-squared	0.79	1.27	95		NA	Female	10154	Completed	Phase 3
NCT00135707	4511030	8258352	Birth Weight	ascorbic acid|vitamins|vitamin e|alpha-tocopherol	Dietary Supplement/Vitamins|Placebo for Vitamin C and Vitamin E	Drug|Drug	pre-eclampsia	Preeclampsia	Parallel Assignment	Interventional	Prevention	Randomized	Combined Antioxidant and Preeclampsia Prediction Studies (CAPPS)	2		NA	0.55	Wilcoxon (Mann-Whitney)					NA	Female	10154	Completed	Phase 3
NCT00135707	4511031	8258353	Fetal or Neonatal Death	ascorbic acid|vitamins|vitamin e|alpha-tocopherol	Dietary Supplement/Vitamins|Placebo for Vitamin C and Vitamin E	Drug|Drug	pre-eclampsia	Preeclampsia	Parallel Assignment	Interventional	Prevention	Randomized	Combined Antioxidant and Preeclampsia Prediction Studies (CAPPS)	2	Risk Ratio (RR)	0.92	0.53	Chi-squared	0.72	1.19	95		NA	Female	10154	Completed	Phase 3
NCT00135707	4511033	8258354	Preterm Birth	ascorbic acid|vitamins|vitamin e|alpha-tocopherol	Dietary Supplement/Vitamins|Placebo for Vitamin C and Vitamin E	Drug|Drug	pre-eclampsia	Preeclampsia	Parallel Assignment	Interventional	Prevention	Randomized	Combined Antioxidant and Preeclampsia Prediction Studies (CAPPS)	2	Risk Ratio (RR)	0.97	0.63	Chi-squared	0.87	1.09	95		NA	Female	10154	Completed	Phase 3
NCT00135707	4511032	8258354	Preterm Birth	ascorbic acid|vitamins|vitamin e|alpha-tocopherol	Dietary Supplement/Vitamins|Placebo for Vitamin C and Vitamin E	Drug|Drug	pre-eclampsia	Preeclampsia	Parallel Assignment	Interventional	Prevention	Randomized	Combined Antioxidant and Preeclampsia Prediction Studies (CAPPS)	2	Risk Ratio (RR)	0.86	0.16	Chi-squared	0.69	1.06	95		NA	Female	10154	Completed	Phase 3
NCT00135707	4511034	8258355	Gestational Age at Delivery	ascorbic acid|vitamins|vitamin e|alpha-tocopherol	Dietary Supplement/Vitamins|Placebo for Vitamin C and Vitamin E	Drug|Drug	pre-eclampsia	Preeclampsia	Parallel Assignment	Interventional	Prevention	Randomized	Combined Antioxidant and Preeclampsia Prediction Studies (CAPPS)	2		NA	0.21	Wilcoxon (Mann-Whitney)					NA	Female	10154	Completed	Phase 3
NCT00135707	4511035	8258356	Maternal Hospital Stay	ascorbic acid|vitamins|vitamin e|alpha-tocopherol	Dietary Supplement/Vitamins|Placebo for Vitamin C and Vitamin E	Drug|Drug	pre-eclampsia	Preeclampsia	Parallel Assignment	Interventional	Prevention	Randomized	Combined Antioxidant and Preeclampsia Prediction Studies (CAPPS)	2		NA	0.65	Wilcoxon (Mann-Whitney)					NA	Female	10154	Completed	Phase 3
NCT00135707	4511036	8258357	Hematocrit ≤24% With Transfusion	ascorbic acid|vitamins|vitamin e|alpha-tocopherol	Dietary Supplement/Vitamins|Placebo for Vitamin C and Vitamin E	Drug|Drug	pre-eclampsia	Preeclampsia	Parallel Assignment	Interventional	Prevention	Randomized	Combined Antioxidant and Preeclampsia Prediction Studies (CAPPS)	2	Risk Ratio (RR)	0.67	0.05	Chi-squared	0.45	1.01	95		NA	Female	10154	Completed	Phase 3
NCT00135707	4511037	8258358	Postpartum Pulmonary Edema	ascorbic acid|vitamins|vitamin e|alpha-tocopherol	Dietary Supplement/Vitamins|Placebo for Vitamin C and Vitamin E	Drug|Drug	pre-eclampsia	Preeclampsia	Parallel Assignment	Interventional	Prevention	Randomized	Combined Antioxidant and Preeclampsia Prediction Studies (CAPPS)	2	Risk Ratio (RR)	0.3	0.05	Chi-squared	0.08	1.08	95		NA	Female	10154	Completed	Phase 3
NCT00135707	4511038	8258360	Cesarean Delivery	ascorbic acid|vitamins|vitamin e|alpha-tocopherol	Dietary Supplement/Vitamins|Placebo for Vitamin C and Vitamin E	Drug|Drug	pre-eclampsia	Preeclampsia	Parallel Assignment	Interventional	Prevention	Randomized	Combined Antioxidant and Preeclampsia Prediction Studies (CAPPS)	2	Risk Ratio (RR)	1.03	0.35	Chi-squared	0.97	1.11	95		NA	Female	10154	Completed	Phase 3
NCT00135707	4511039	8258361	Placental Abruption	ascorbic acid|vitamins|vitamin e|alpha-tocopherol	Dietary Supplement/Vitamins|Placebo for Vitamin C and Vitamin E	Drug|Drug	pre-eclampsia	Preeclampsia	Parallel Assignment	Interventional	Prevention	Randomized	Combined Antioxidant and Preeclampsia Prediction Studies (CAPPS)	2	Risk Ratio (RR)	0.66	0.12	Chi-squared	0.4	1.11	95		NA	Female	10154	Completed	Phase 3
NCT00135707	4511040	8258362	Premature Rupture of Membranes	ascorbic acid|vitamins|vitamin e|alpha-tocopherol	Dietary Supplement/Vitamins|Placebo for Vitamin C and Vitamin E	Drug|Drug	pre-eclampsia	Preeclampsia	Parallel Assignment	Interventional	Prevention	Randomized	Combined Antioxidant and Preeclampsia Prediction Studies (CAPPS)	2	Risk Ratio (RR)	0.96	0.74	Chi-squared	0.75	1.22	95		NA	Female	10154	Completed	Phase 3
NCT00135707	4511041	8258363	Antepartum Bleeding	ascorbic acid|vitamins|vitamin e|alpha-tocopherol	Dietary Supplement/Vitamins|Placebo for Vitamin C and Vitamin E	Drug|Drug	pre-eclampsia	Preeclampsia	Parallel Assignment	Interventional	Prevention	Randomized	Combined Antioxidant and Preeclampsia Prediction Studies (CAPPS)	2	Risk Ratio (RR)	1.21	0.33	Chi-squared	0.82	1.79	95		NA	Female	10154	Completed	Phase 3
NCT00135707	4511042	8258364	Creatinine ≥1.5 mg/dl (133 μmol/Liter)	ascorbic acid|vitamins|vitamin e|alpha-tocopherol	Dietary Supplement/Vitamins|Placebo for Vitamin C and Vitamin E	Drug|Drug	pre-eclampsia	Preeclampsia	Parallel Assignment	Interventional	Prevention	Randomized	Combined Antioxidant and Preeclampsia Prediction Studies (CAPPS)	2	Risk Ratio (RR)	0.75	0.51	Chi-squared	0.32	1.77	95		NA	Female	10154	Completed	Phase 3
NCT00135707	4511043	8258365	Aspartate Aminotransferase ≥100 U/Liter	ascorbic acid|vitamins|vitamin e|alpha-tocopherol	Dietary Supplement/Vitamins|Placebo for Vitamin C and Vitamin E	Drug|Drug	pre-eclampsia	Preeclampsia	Parallel Assignment	Interventional	Prevention	Randomized	Combined Antioxidant and Preeclampsia Prediction Studies (CAPPS)	2	Risk Ratio (RR)	0.73	0.15	Chi-squared	0.47	1.12	95		NA	Female	10154	Completed	Phase 3
NCT00135707	4511044	8258366	Medically Indicated Delivery Because of Hypertension	ascorbic acid|vitamins|vitamin e|alpha-tocopherol	Dietary Supplement/Vitamins|Placebo for Vitamin C and Vitamin E	Drug|Drug	pre-eclampsia	Preeclampsia	Parallel Assignment	Interventional	Prevention	Randomized	Combined Antioxidant and Preeclampsia Prediction Studies (CAPPS)	2	Risk Ratio (RR)	1.07	0.25	Chi-squared	0.95	1.21	95		NA	Female	10154	Completed	Phase 3
NCT00135707	4511045	8258367	Pregnancy Associated Hypertension	ascorbic acid|vitamins|vitamin e|alpha-tocopherol	Dietary Supplement/Vitamins|Placebo for Vitamin C and Vitamin E	Drug|Drug	pre-eclampsia	Preeclampsia	Parallel Assignment	Interventional	Prevention	Randomized	Combined Antioxidant and Preeclampsia Prediction Studies (CAPPS)	2	Risk Ratio (RR)	1.1	0.004	Chi-squared	1.03	1.17	95		NA	Female	10154	Completed	Phase 3
NCT00135707	4511046	8258368	Preeclampsia (Mild, Severe, HELLP Syndrome, Eclampsia)	ascorbic acid|vitamins|vitamin e|alpha-tocopherol	Dietary Supplement/Vitamins|Placebo for Vitamin C and Vitamin E	Drug|Drug	pre-eclampsia	Preeclampsia	Parallel Assignment	Interventional	Prevention	Randomized	Combined Antioxidant and Preeclampsia Prediction Studies (CAPPS)	2	Risk Ratio (RR)	1.07	0.33	Chi-squared	0.93	1.24	95		NA	Female	10154	Completed	Phase 3
NCT00135707	4511047	8258369	Severe or Mild Pregnancy-associated Hypertension With a Fetal Death After 20 Weeks of Gestation or Neonatal Death	ascorbic acid|vitamins|vitamin e|alpha-tocopherol	Dietary Supplement/Vitamins|Placebo for Vitamin C and Vitamin E	Drug|Drug	pre-eclampsia	Preeclampsia	Parallel Assignment	Interventional	Prevention	Randomized	Combined Antioxidant and Preeclampsia Prediction Studies (CAPPS)	2	Risk Ratio (RR)	1.09	0.84	Chi-squared	0.48	2.46	95		NA	Female	10154	Completed	Phase 3
NCT00135707	4511048	8258370	Severe or Mild Pregnancy-associated Hypertension With a Fetus That Was Small for Gestational Age (Below the 3rd Percentile) Adjusted for Sex and Race or Ethnic Group	ascorbic acid|vitamins|vitamin e|alpha-tocopherol	Dietary Supplement/Vitamins|Placebo for Vitamin C and Vitamin E	Drug|Drug	pre-eclampsia	Preeclampsia	Parallel Assignment	Interventional	Prevention	Randomized	Combined Antioxidant and Preeclampsia Prediction Studies (CAPPS)	2	Risk Ratio (RR)	1.3	0.18	Chi-squared	0.89	1.9	95		NA	Female	10154	Completed	Phase 3
NCT00135707	4511049	8258371	Severe or Mild Pregnancy-associated Hypertension With an Indicated Preterm Birth Before 32 Weeks of Gestation Owing to Hypertension-related Disorders	ascorbic acid|vitamins|vitamin e|alpha-tocopherol	Dietary Supplement/Vitamins|Placebo for Vitamin C and Vitamin E	Drug|Drug	pre-eclampsia	Preeclampsia	Parallel Assignment	Interventional	Prevention	Randomized	Combined Antioxidant and Preeclampsia Prediction Studies (CAPPS)	2	Risk Ratio (RR)	0.81	0.57	Chi-squared	0.39	1.68	95		NA	Female	10154	Completed	Phase 3
NCT00135707	4511050	8258372	Severe or Mild Pregnancy-associated Hypertension With an Eclamptic Seizure	ascorbic acid|vitamins|vitamin e|alpha-tocopherol	Dietary Supplement/Vitamins|Placebo for Vitamin C and Vitamin E	Drug|Drug	pre-eclampsia	Preeclampsia	Parallel Assignment	Interventional	Prevention	Randomized	Combined Antioxidant and Preeclampsia Prediction Studies (CAPPS)	2	Risk Ratio (RR)	2.49	0.11	Chi-squared	0.78	7.94	95		NA	Female	10154	Completed	Phase 3
NCT00135707	4511051	8258373	Severe or Mild Pregnancy-associated Hypertension With an Elevated Serum Creatinine Level	ascorbic acid|vitamins|vitamin e|alpha-tocopherol	Dietary Supplement/Vitamins|Placebo for Vitamin C and Vitamin E	Drug|Drug	pre-eclampsia	Preeclampsia	Parallel Assignment	Interventional	Prevention	Randomized	Combined Antioxidant and Preeclampsia Prediction Studies (CAPPS)	2	Risk Ratio (RR)	0.63	0.34	Chi-squared	0.25	1.63	95		NA	Female	10154	Completed	Phase 3
NCT00135707	4511052	8258374	Severe or Mild Pregnancy-associated Hypertension With Thrombocytopenia	ascorbic acid|vitamins|vitamin e|alpha-tocopherol	Dietary Supplement/Vitamins|Placebo for Vitamin C and Vitamin E	Drug|Drug	pre-eclampsia	Preeclampsia	Parallel Assignment	Interventional	Prevention	Randomized	Combined Antioxidant and Preeclampsia Prediction Studies (CAPPS)	2	Risk Ratio (RR)	0.68	0.16	Chi-squared	0.39	1.17	95		NA	Female	10154	Completed	Phase 3
NCT00135707	4511053	8258375	Severe or Mild Pregnancy-associated Hypertension With Elevated Liver Enzyme Levels	ascorbic acid|vitamins|vitamin e|alpha-tocopherol	Dietary Supplement/Vitamins|Placebo for Vitamin C and Vitamin E	Drug|Drug	pre-eclampsia	Preeclampsia	Parallel Assignment	Interventional	Prevention	Randomized	Combined Antioxidant and Preeclampsia Prediction Studies (CAPPS)	2	Risk Ratio (RR)	0.79	0.35	Chi-squared	0.47	1.31	95		NA	Female	10154	Completed	Phase 3
NCT00135707	4511054	8258376	Severe Hypertension	ascorbic acid|vitamins|vitamin e|alpha-tocopherol	Dietary Supplement/Vitamins|Placebo for Vitamin C and Vitamin E	Drug|Drug	pre-eclampsia	Preeclampsia	Parallel Assignment	Interventional	Prevention	Randomized	Combined Antioxidant and Preeclampsia Prediction Studies (CAPPS)	2	Risk Ratio (RR)	1.03	0.79	Chi-squared	0.85	1.24	95		NA	Female	10154	Completed	Phase 3
NCT00135707	4511055	8258377	Composite of Pregnancy-associated Hypertension and Serious Adverse Outcomes in the Mother or Fetus or Neonate	ascorbic acid|vitamins|vitamin e|alpha-tocopherol	Dietary Supplement/Vitamins|Placebo for Vitamin C and Vitamin E	Drug|Drug	pre-eclampsia	Preeclampsia	Parallel Assignment	Interventional	Prevention	Randomized	Combined Antioxidant and Preeclampsia Prediction Studies (CAPPS)	2	Risk Ratio (RR)	1.07	0.42	Chi-squared	0.91	1.25	95		NA	Female	10154	Completed	Phase 3
NCT00135798	4511010	8258336	Patients With Combined Virologic Response (CVR): Per-Protocol Analysis (PP)	peginterferon alfa-2b	LADR Treatment	Drug	hepatitis c|hepatitis|hepatitis a|recurrence	Hepatitis C	Parallel Assignment	Interventional	Treatment	Randomized	Pre-Transplant Treatment to Prevent Recurrence of Hepatitis C After Liver Transplantation	3		NA	0.8065	Chi-squared					NA	All	79	Completed	Phase 2
NCT00135798	4511011	8258336	Patients With Combined Virologic Response (CVR): Per-Protocol Analysis (PP)	peginterferon alfa-2b	LADR Treatment	Drug	hepatitis c|hepatitis|hepatitis a|recurrence	Hepatitis C	Parallel Assignment	Interventional	Treatment	Randomized	Pre-Transplant Treatment to Prevent Recurrence of Hepatitis C After Liver Transplantation	3		NA	0.0153	Fisher Exact					NA	All	79	Completed	Phase 2
NCT00135798	4511013	8258337	Patients Who Are Negative for HCV RNA at 3 Months Post-transplant: Per-Protocol Analysis (PP)	peginterferon alfa-2b	LADR Treatment	Drug	hepatitis c|hepatitis|hepatitis a|recurrence	Hepatitis C	Parallel Assignment	Interventional	Treatment	Randomized	Pre-Transplant Treatment to Prevent Recurrence of Hepatitis C After Liver Transplantation	3		NA	0.0274	Fisher Exact					NA	All	79	Completed	Phase 2
NCT00135798	4511012	8258337	Patients Who Are Negative for HCV RNA at 3 Months Post-transplant: Per-Protocol Analysis (PP)	peginterferon alfa-2b	LADR Treatment	Drug	hepatitis c|hepatitis|hepatitis a|recurrence	Hepatitis C	Parallel Assignment	Interventional	Treatment	Randomized	Pre-Transplant Treatment to Prevent Recurrence of Hepatitis C After Liver Transplantation	3		NA	0.6011	Chi-squared					NA	All	79	Completed	Phase 2
NCT00135798	4511014	8258338	Patients With Combined Virologic Response (CVR): Intent-to-Treat Analyses (ITT)	peginterferon alfa-2b	LADR Treatment	Drug	hepatitis c|hepatitis|hepatitis a|recurrence	Hepatitis C	Parallel Assignment	Interventional	Treatment	Randomized	Pre-Transplant Treatment to Prevent Recurrence of Hepatitis C After Liver Transplantation	3		NA	0.9513	Chi-squared					NA	All	79	Completed	Phase 2
NCT00135798	4511015	8258338	Patients With Combined Virologic Response (CVR): Intent-to-Treat Analyses (ITT)	peginterferon alfa-2b	LADR Treatment	Drug	hepatitis c|hepatitis|hepatitis a|recurrence	Hepatitis C	Parallel Assignment	Interventional	Treatment	Randomized	Pre-Transplant Treatment to Prevent Recurrence of Hepatitis C After Liver Transplantation	3		NA	0.2014	Fisher Exact					NA	All	79	Completed	Phase 2
NCT00135798	4511017	8258339	Patients Who Are Negative for Hepatitis C Virus (HCV) RNA at 3 Months Post-transplant: Intent-to-Treat Analysis (ITT)	peginterferon alfa-2b	LADR Treatment	Drug	hepatitis c|hepatitis|hepatitis a|recurrence	Hepatitis C	Parallel Assignment	Interventional	Treatment	Randomized	Pre-Transplant Treatment to Prevent Recurrence of Hepatitis C After Liver Transplantation	3		NA	0.0477	Fisher Exact					NA	All	79	Completed	Phase 2
NCT00135798	4511016	8258339	Patients Who Are Negative for Hepatitis C Virus (HCV) RNA at 3 Months Post-transplant: Intent-to-Treat Analysis (ITT)	peginterferon alfa-2b	LADR Treatment	Drug	hepatitis c|hepatitis|hepatitis a|recurrence	Hepatitis C	Parallel Assignment	Interventional	Treatment	Randomized	Pre-Transplant Treatment to Prevent Recurrence of Hepatitis C After Liver Transplantation	3		NA	0.609	Chi-squared					NA	All	79	Completed	Phase 2
NCT00136084	4511004	8258329	Relationship of Inhibition of DNA Synthesis and Clinical Response	prednisone|dexamethasone|mitoxantrone|etoposide|mercaptopurine|cyclophosphamide|asparaginase|cladribine|vincristine|methotrexate|cytarabine|daunorubicin|gemtuzumab	Cladribine, Cyclophosphamide, Cytarabine, Daunorubicin, Dexamethasone|Etoposide, Cytarabine, Gemtuzumab, L-asparaginase, Mercaptopurine, methotrexate, Mitoxantrone, Prednisone, Vincristine	Drug|Drug	leukemia, myeloid, acute|myelodysplastic syndromes|leukemia, myeloid|preleukemia|leukemia	Leukemia, Myelocytic, Acute	Parallel Assignment	Interventional	Treatment	Randomized	Treatment of Patients With Newly Diagnosed Acute Myeloid Leukemia or Myelodysplasia	2	Odds Ratio, log	-0.0139	0.2287	Regression, Logistic	-0.0365	0.00873	95		NA	All	238	Completed	Phase 3
NCT00136084	4511005	8258330	To Assess Whether Inhibition of DNA Synthesis is Greater After High-dose Ara-C (HDAC) Than After Low-dose Ara-C (LDAC) Therapy	prednisone|dexamethasone|mitoxantrone|etoposide|mercaptopurine|cyclophosphamide|asparaginase|cladribine|vincristine|methotrexate|cytarabine|daunorubicin|gemtuzumab	Cladribine, Cyclophosphamide, Cytarabine, Daunorubicin, Dexamethasone|Etoposide, Cytarabine, Gemtuzumab, L-asparaginase, Mercaptopurine, methotrexate, Mitoxantrone, Prednisone, Vincristine	Drug|Drug	leukemia, myeloid, acute|myelodysplastic syndromes|leukemia, myeloid|preleukemia|leukemia	Leukemia, Myelocytic, Acute	Parallel Assignment	Interventional	Treatment	Randomized	Treatment of Patients With Newly Diagnosed Acute Myeloid Leukemia or Myelodysplasia	2		NA	0.6	t-test, 2 sided					NA	All	238	Completed	Phase 3
NCT00136084	4511006	8258332	Proportion of Patients Experienced Toxicity of Cytarabine + Daunomycin + Etoposide (ADE) + GO.	prednisone|dexamethasone|mitoxantrone|etoposide|mercaptopurine|cyclophosphamide|asparaginase|cladribine|vincristine|methotrexate|cytarabine|daunorubicin|gemtuzumab	Cladribine, Cyclophosphamide, Cytarabine, Daunorubicin, Dexamethasone|Etoposide, Cytarabine, Gemtuzumab, L-asparaginase, Mercaptopurine, methotrexate, Mitoxantrone, Prednisone, Vincristine	Drug|Drug	leukemia, myeloid, acute|myelodysplastic syndromes|leukemia, myeloid|preleukemia|leukemia	Leukemia, Myelocytic, Acute	Parallel Assignment	Interventional	Treatment	Randomized	Treatment of Patients With Newly Diagnosed Acute Myeloid Leukemia or Myelodysplasia	2	Binomial proportion	0.9	NA		0.735	0.979	95		NA	All	238	Completed	Phase 3
NCT00136084	4511007	8258333	Proportion of MRD Reduction After One Course of Cytarabine + Daunomycin + Etoposide (ADE) + GO	prednisone|dexamethasone|mitoxantrone|etoposide|mercaptopurine|cyclophosphamide|asparaginase|cladribine|vincristine|methotrexate|cytarabine|daunorubicin|gemtuzumab	Cladribine, Cyclophosphamide, Cytarabine, Daunorubicin, Dexamethasone|Etoposide, Cytarabine, Gemtuzumab, L-asparaginase, Mercaptopurine, methotrexate, Mitoxantrone, Prednisone, Vincristine	Drug|Drug	leukemia, myeloid, acute|myelodysplastic syndromes|leukemia, myeloid|preleukemia|leukemia	Leukemia, Myelocytic, Acute	Parallel Assignment	Interventional	Treatment	Randomized	Treatment of Patients With Newly Diagnosed Acute Myeloid Leukemia or Myelodysplasia	2	Binomial proportion	0.931	NA		0.772	0.992	95		NA	All	238	Completed	Phase 3
NCT00136084	4511008	8258334	Proportion of Minimal Residual Disease (MRD)+ Patients Who Become MRD- After One Course of Gemtuzumab Ozogamicin (GO)	prednisone|dexamethasone|mitoxantrone|etoposide|mercaptopurine|cyclophosphamide|asparaginase|cladribine|vincristine|methotrexate|cytarabine|daunorubicin|gemtuzumab	Cladribine, Cyclophosphamide, Cytarabine, Daunorubicin, Dexamethasone|Etoposide, Cytarabine, Gemtuzumab, L-asparaginase, Mercaptopurine, methotrexate, Mitoxantrone, Prednisone, Vincristine	Drug|Drug	leukemia, myeloid, acute|myelodysplastic syndromes|leukemia, myeloid|preleukemia|leukemia	Leukemia, Myelocytic, Acute	Parallel Assignment	Interventional	Treatment	Randomized	Treatment of Patients With Newly Diagnosed Acute Myeloid Leukemia or Myelodysplasia	2	Binomial proportion	0.733	NA		0.449	0.922	95		NA	All	238	Completed	Phase 3
NCT00136084	4511009	8258335	Minimal Residual Disease (MRD).	prednisone|dexamethasone|mitoxantrone|etoposide|mercaptopurine|cyclophosphamide|asparaginase|cladribine|vincristine|methotrexate|cytarabine|daunorubicin|gemtuzumab	Cladribine, Cyclophosphamide, Cytarabine, Daunorubicin, Dexamethasone|Etoposide, Cytarabine, Gemtuzumab, L-asparaginase, Mercaptopurine, methotrexate, Mitoxantrone, Prednisone, Vincristine	Drug|Drug	leukemia, myeloid, acute|myelodysplastic syndromes|leukemia, myeloid|preleukemia|leukemia	Leukemia, Myelocytic, Acute	Parallel Assignment	Interventional	Treatment	Randomized	Treatment of Patients With Newly Diagnosed Acute Myeloid Leukemia or Myelodysplasia	2	Odds Ratio (OR)	1.624	0.1559	Cochran-Mantel-Haenszel	0.832	3.205	95		NA	All	238	Completed	Phase 3
NCT00136604	4510980	8258315	Percentage of Seroprotected (SPR) Subjects With Anti-Polyribosyl Ribitol Phosphate Anti-(PRP) Antibody Concentrations Above the Cut-off Value	NA	Tritanrix-HepB/Hib-MenAC|Mencevax ACWY|Tritanrix-HepB/Hiberix|Meningitec	Biological|Biological|Biological|Biological	hepatitis|whooping cough|tetanus|tetany|influenza, human|hepatitis a|diphtheria|hepatitis b	Diphtheria|Diphtheria-Tetanus-Pertussis-Hepatitis B-Haemophilus Influenzae Type b-Neisseria Meningitidis Vaccin|Haemophilus Influenzae Type b|Hepatitis B|Tetanus|Whole Cell Pertussis	Parallel Assignment	Interventional	Prevention	Randomized	Response to GSK Biologicals' Tritanrix-HepB/Hib-MenAC Vacc (4th Dose) at 15-24m & Mencevax ACWY at 24-30m	5	Difference in seroprotection rate	0	NA		-1.53	3.05	95		NA	All	617	Completed	Phase 3
NCT00136604	4510981	8258317	Percentage of Subjects With Meningococcal C Serum Bactericidal Assay (SBA-MenC) Antibody Titers Above the Cut-off Value	NA	Tritanrix-HepB/Hib-MenAC|Mencevax ACWY|Tritanrix-HepB/Hiberix|Meningitec	Biological|Biological|Biological|Biological	hepatitis|whooping cough|tetanus|tetany|influenza, human|hepatitis a|diphtheria|hepatitis b	Diphtheria|Diphtheria-Tetanus-Pertussis-Hepatitis B-Haemophilus Influenzae Type b-Neisseria Meningitidis Vaccin|Haemophilus Influenzae Type b|Hepatitis B|Tetanus|Whole Cell Pertussis	Parallel Assignment	Interventional	Prevention	Randomized	Response to GSK Biologicals' Tritanrix-HepB/Hib-MenAC Vacc (4th Dose) at 15-24m & Mencevax ACWY at 24-30m	5	Difference in percentage of subjects	0	NA		-1.53	3.05	95		NA	All	617	Completed	Phase 3
NCT00136812	4510979	8258289	7 Day Point Prevalence of Cigarette Abstinence	NA	stage-tailored intervention	Behavioral	tobacco use disorder	Tobacco Use Cessation|Tobacco Use Disorder	Parallel Assignment	Interventional	Treatment	Randomized	Treating Tobacco Dependence in Inpatient Psychiatry - 1	2	Odds Ratio (OR)	3.15	0.05	Odds ratio			95		NA	All	224	Completed	Phase 2
NCT00136916	4510875	8258271	Change From Baseline in Carbon Monoxide Diffusion Capacity (DLco)	insulin|insulin, globin zinc	Inhaled Insulin|Subcutaneous insulin	Drug|Drug	diabetes mellitus	Diabetes Mellitus	Parallel Assignment	Interventional	Treatment	Randomized	Efficacy and Safety of Inhaled Insulin Compared With Subcutaneous Human Insulin Therapy in Adults With Type 2 Diabetes	2	Mean Difference (Final Values)	-0.202	NA		-0.576	0.172	90	Standard Error of the Mean	0.226	All	635	Terminated	Phase 3
NCT00136916	4510865	8258271	Change From Baseline in Carbon Monoxide Diffusion Capacity (DLco)	insulin|insulin, globin zinc	Inhaled Insulin|Subcutaneous insulin	Drug|Drug	diabetes mellitus	Diabetes Mellitus	Parallel Assignment	Interventional	Treatment	Randomized	Efficacy and Safety of Inhaled Insulin Compared With Subcutaneous Human Insulin Therapy in Adults With Type 2 Diabetes	2	Mean Difference (Final Values)	0.267	NA		-0.37	0.904	90	Standard Error of the Mean	0.383	All	635	Terminated	Phase 3
NCT00136916	4510871	8258271	Change From Baseline in Carbon Monoxide Diffusion Capacity (DLco)	insulin|insulin, globin zinc	Inhaled Insulin|Subcutaneous insulin	Drug|Drug	diabetes mellitus	Diabetes Mellitus	Parallel Assignment	Interventional	Treatment	Randomized	Efficacy and Safety of Inhaled Insulin Compared With Subcutaneous Human Insulin Therapy in Adults With Type 2 Diabetes	2	Mean Difference (Final Values)	0.146	NA		-0.262	0.554	90	Standard Error of the Mean	0.247	All	635	Terminated	Phase 3
NCT00136916	4510879	8258271	Change From Baseline in Carbon Monoxide Diffusion Capacity (DLco)	insulin|insulin, globin zinc	Inhaled Insulin|Subcutaneous insulin	Drug|Drug	diabetes mellitus	Diabetes Mellitus	Parallel Assignment	Interventional	Treatment	Randomized	Efficacy and Safety of Inhaled Insulin Compared With Subcutaneous Human Insulin Therapy in Adults With Type 2 Diabetes	2	Mean Difference (Final Values)	0.354	NA		0.051	0.657	90	Standard Error of the Mean	0.184	All	635	Terminated	Phase 3
NCT00136916	4510886	8258271	Change From Baseline in Carbon Monoxide Diffusion Capacity (DLco)	insulin|insulin, globin zinc	Inhaled Insulin|Subcutaneous insulin	Drug|Drug	diabetes mellitus	Diabetes Mellitus	Parallel Assignment	Interventional	Treatment	Randomized	Efficacy and Safety of Inhaled Insulin Compared With Subcutaneous Human Insulin Therapy in Adults With Type 2 Diabetes	2	Mean Difference (Final Values)	0.084	NA		-0.158	0.325	90	Standard Error of the Mean	0.146	All	635	Terminated	Phase 3
NCT00136916	4510868	8258271	Change From Baseline in Carbon Monoxide Diffusion Capacity (DLco)	insulin|insulin, globin zinc	Inhaled Insulin|Subcutaneous insulin	Drug|Drug	diabetes mellitus	Diabetes Mellitus	Parallel Assignment	Interventional	Treatment	Randomized	Efficacy and Safety of Inhaled Insulin Compared With Subcutaneous Human Insulin Therapy in Adults With Type 2 Diabetes	2	Mean Difference (Final Values)	0.19	NA		-0.279	0.659	90	Standard Error of the Mean	0.284	All	635	Terminated	Phase 3
NCT00136916	4510876	8258271	Change From Baseline in Carbon Monoxide Diffusion Capacity (DLco)	insulin|insulin, globin zinc	Inhaled Insulin|Subcutaneous insulin	Drug|Drug	diabetes mellitus	Diabetes Mellitus	Parallel Assignment	Interventional	Treatment	Randomized	Efficacy and Safety of Inhaled Insulin Compared With Subcutaneous Human Insulin Therapy in Adults With Type 2 Diabetes	2	Mean Difference (Final Values)	0.098	NA		-0.289	0.485	90	Standard Error of the Mean	0.235	All	635	Terminated	Phase 3
NCT00136916	4510885	8258271	Change From Baseline in Carbon Monoxide Diffusion Capacity (DLco)	insulin|insulin, globin zinc	Inhaled Insulin|Subcutaneous insulin	Drug|Drug	diabetes mellitus	Diabetes Mellitus	Parallel Assignment	Interventional	Treatment	Randomized	Efficacy and Safety of Inhaled Insulin Compared With Subcutaneous Human Insulin Therapy in Adults With Type 2 Diabetes	2	Mean Difference (Final Values)	-0.266	NA		-0.524	-0.009	90	Standard Error of the Mean	0.156	All	635	Terminated	Phase 3
NCT00136916	4510872	8258271	Change From Baseline in Carbon Monoxide Diffusion Capacity (DLco)	insulin|insulin, globin zinc	Inhaled Insulin|Subcutaneous insulin	Drug|Drug	diabetes mellitus	Diabetes Mellitus	Parallel Assignment	Interventional	Treatment	Randomized	Efficacy and Safety of Inhaled Insulin Compared With Subcutaneous Human Insulin Therapy in Adults With Type 2 Diabetes	2	Mean Difference (Final Values)	0.023	NA		-0.395	0.441	90	Standard Error of the Mean	0.253	All	635	Terminated	Phase 3
NCT00136916	4510888	8258271	Change From Baseline in Carbon Monoxide Diffusion Capacity (DLco)	insulin|insulin, globin zinc	Inhaled Insulin|Subcutaneous insulin	Drug|Drug	diabetes mellitus	Diabetes Mellitus	Parallel Assignment	Interventional	Treatment	Randomized	Efficacy and Safety of Inhaled Insulin Compared With Subcutaneous Human Insulin Therapy in Adults With Type 2 Diabetes	2	Mean Difference (Final Values)	-0.251	NA		-0.466	-0.037	90	Standard Error of the Mean	0.13	All	635	Terminated	Phase 3
NCT00136916	4510864	8258271	Change From Baseline in Carbon Monoxide Diffusion Capacity (DLco)	insulin|insulin, globin zinc	Inhaled Insulin|Subcutaneous insulin	Drug|Drug	diabetes mellitus	Diabetes Mellitus	Parallel Assignment	Interventional	Treatment	Randomized	Efficacy and Safety of Inhaled Insulin Compared With Subcutaneous Human Insulin Therapy in Adults With Type 2 Diabetes	2	Mean Difference (Final Values)	0.399	NA		-0.003	0.802	90	Standard Error of the Mean	0.244	All	635	Terminated	Phase 3
NCT00136916	4510882	8258271	Change From Baseline in Carbon Monoxide Diffusion Capacity (DLco)	insulin|insulin, globin zinc	Inhaled Insulin|Subcutaneous insulin	Drug|Drug	diabetes mellitus	Diabetes Mellitus	Parallel Assignment	Interventional	Treatment	Randomized	Efficacy and Safety of Inhaled Insulin Compared With Subcutaneous Human Insulin Therapy in Adults With Type 2 Diabetes	2	Mean Difference (Final Values)	-0.155	NA		-0.445	0.134	90	Standard Error of the Mean	0.176	All	635	Terminated	Phase 3
NCT00136916	4510881	8258271	Change From Baseline in Carbon Monoxide Diffusion Capacity (DLco)	insulin|insulin, globin zinc	Inhaled Insulin|Subcutaneous insulin	Drug|Drug	diabetes mellitus	Diabetes Mellitus	Parallel Assignment	Interventional	Treatment	Randomized	Efficacy and Safety of Inhaled Insulin Compared With Subcutaneous Human Insulin Therapy in Adults With Type 2 Diabetes	2	Mean Difference (Final Values)	0.119	NA		-0.193	0.431	90	Standard Error of the Mean	0.189	All	635	Terminated	Phase 3
NCT00136916	4510863	8258271	Change From Baseline in Carbon Monoxide Diffusion Capacity (DLco)	insulin|insulin, globin zinc	Inhaled Insulin|Subcutaneous insulin	Drug|Drug	diabetes mellitus	Diabetes Mellitus	Parallel Assignment	Interventional	Treatment	Randomized	Efficacy and Safety of Inhaled Insulin Compared With Subcutaneous Human Insulin Therapy in Adults With Type 2 Diabetes	2	Mean Difference (Final Values)	0.619	NA		0.137	1.102	90	Standard Error of the Mean	0.292	All	635	Terminated	Phase 3
NCT00136916	4510869	8258271	Change From Baseline in Carbon Monoxide Diffusion Capacity (DLco)	insulin|insulin, globin zinc	Inhaled Insulin|Subcutaneous insulin	Drug|Drug	diabetes mellitus	Diabetes Mellitus	Parallel Assignment	Interventional	Treatment	Randomized	Efficacy and Safety of Inhaled Insulin Compared With Subcutaneous Human Insulin Therapy in Adults With Type 2 Diabetes	2	Mean Difference (Final Values)	0.043	NA		-0.419	0.506	90	Standard Error of the Mean	0.28	All	635	Terminated	Phase 3
NCT00136916	4510873	8258271	Change From Baseline in Carbon Monoxide Diffusion Capacity (DLco)	insulin|insulin, globin zinc	Inhaled Insulin|Subcutaneous insulin	Drug|Drug	diabetes mellitus	Diabetes Mellitus	Parallel Assignment	Interventional	Treatment	Randomized	Efficacy and Safety of Inhaled Insulin Compared With Subcutaneous Human Insulin Therapy in Adults With Type 2 Diabetes	2	Mean Difference (Final Values)	0.126	NA		-0.284	0.535	90	Standard Error of the Mean	0.248	All	635	Terminated	Phase 3
NCT00136916	4510877	8258271	Change From Baseline in Carbon Monoxide Diffusion Capacity (DLco)	insulin|insulin, globin zinc	Inhaled Insulin|Subcutaneous insulin	Drug|Drug	diabetes mellitus	Diabetes Mellitus	Parallel Assignment	Interventional	Treatment	Randomized	Efficacy and Safety of Inhaled Insulin Compared With Subcutaneous Human Insulin Therapy in Adults With Type 2 Diabetes	2	Mean Difference (Final Values)	0.136	NA		-0.227	0.5	90	Standard Error of the Mean	0.22	All	635	Terminated	Phase 3
NCT00136916	4510878	8258271	Change From Baseline in Carbon Monoxide Diffusion Capacity (DLco)	insulin|insulin, globin zinc	Inhaled Insulin|Subcutaneous insulin	Drug|Drug	diabetes mellitus	Diabetes Mellitus	Parallel Assignment	Interventional	Treatment	Randomized	Efficacy and Safety of Inhaled Insulin Compared With Subcutaneous Human Insulin Therapy in Adults With Type 2 Diabetes	2	Mean Difference (Final Values)	0.318	NA		0.011	0.626	90	Standard Error of the Mean	0.186	All	635	Terminated	Phase 3
NCT00136916	4510874	8258271	Change From Baseline in Carbon Monoxide Diffusion Capacity (DLco)	insulin|insulin, globin zinc	Inhaled Insulin|Subcutaneous insulin	Drug|Drug	diabetes mellitus	Diabetes Mellitus	Parallel Assignment	Interventional	Treatment	Randomized	Efficacy and Safety of Inhaled Insulin Compared With Subcutaneous Human Insulin Therapy in Adults With Type 2 Diabetes	2	Mean Difference (Final Values)	0.245	NA		-0.18	0.669	90	Standard Error of the Mean	0.257	All	635	Terminated	Phase 3
NCT00136916	4510867	8258271	Change From Baseline in Carbon Monoxide Diffusion Capacity (DLco)	insulin|insulin, globin zinc	Inhaled Insulin|Subcutaneous insulin	Drug|Drug	diabetes mellitus	Diabetes Mellitus	Parallel Assignment	Interventional	Treatment	Randomized	Efficacy and Safety of Inhaled Insulin Compared With Subcutaneous Human Insulin Therapy in Adults With Type 2 Diabetes	2	Mean Difference (Final Values)	-0.117	NA		-0.579	0.346	90	Standard Error of the Mean	0.28	All	635	Terminated	Phase 3
NCT00136916	4510870	8258271	Change From Baseline in Carbon Monoxide Diffusion Capacity (DLco)	insulin|insulin, globin zinc	Inhaled Insulin|Subcutaneous insulin	Drug|Drug	diabetes mellitus	Diabetes Mellitus	Parallel Assignment	Interventional	Treatment	Randomized	Efficacy and Safety of Inhaled Insulin Compared With Subcutaneous Human Insulin Therapy in Adults With Type 2 Diabetes	2	Mean Difference (Final Values)	0.321	NA		-0.138	0.78	90	Standard Error of the Mean	0.278	All	635	Terminated	Phase 3
NCT00136916	4510866	8258271	Change From Baseline in Carbon Monoxide Diffusion Capacity (DLco)	insulin|insulin, globin zinc	Inhaled Insulin|Subcutaneous insulin	Drug|Drug	diabetes mellitus	Diabetes Mellitus	Parallel Assignment	Interventional	Treatment	Randomized	Efficacy and Safety of Inhaled Insulin Compared With Subcutaneous Human Insulin Therapy in Adults With Type 2 Diabetes	2	Mean Difference (Final Values)	0.262	NA		-0.189	0.714	90	Standard Error of the Mean	0.273	All	635	Terminated	Phase 3
NCT00136916	4510884	8258271	Change From Baseline in Carbon Monoxide Diffusion Capacity (DLco)	insulin|insulin, globin zinc	Inhaled Insulin|Subcutaneous insulin	Drug|Drug	diabetes mellitus	Diabetes Mellitus	Parallel Assignment	Interventional	Treatment	Randomized	Efficacy and Safety of Inhaled Insulin Compared With Subcutaneous Human Insulin Therapy in Adults With Type 2 Diabetes	2	Mean Difference (Final Values)	-0.181	NA		-0.453	0.091	90	Standard Error of the Mean	0.165	All	635	Terminated	Phase 3
NCT00136916	4510887	8258271	Change From Baseline in Carbon Monoxide Diffusion Capacity (DLco)	insulin|insulin, globin zinc	Inhaled Insulin|Subcutaneous insulin	Drug|Drug	diabetes mellitus	Diabetes Mellitus	Parallel Assignment	Interventional	Treatment	Randomized	Efficacy and Safety of Inhaled Insulin Compared With Subcutaneous Human Insulin Therapy in Adults With Type 2 Diabetes	2	Mean Difference (Final Values)	-0.095	NA		-0.323	0.134	90	Standard Error of the Mean	0.139	All	635	Terminated	Phase 3
NCT00136916	4510880	8258271	Change From Baseline in Carbon Monoxide Diffusion Capacity (DLco)	insulin|insulin, globin zinc	Inhaled Insulin|Subcutaneous insulin	Drug|Drug	diabetes mellitus	Diabetes Mellitus	Parallel Assignment	Interventional	Treatment	Randomized	Efficacy and Safety of Inhaled Insulin Compared With Subcutaneous Human Insulin Therapy in Adults With Type 2 Diabetes	2	Mean Difference (Final Values)	0.617	NA		0.322	0.911	90	Standard Error of the Mean	0.179	All	635	Terminated	Phase 3
NCT00136916	4510883	8258271	Change From Baseline in Carbon Monoxide Diffusion Capacity (DLco)	insulin|insulin, globin zinc	Inhaled Insulin|Subcutaneous insulin	Drug|Drug	diabetes mellitus	Diabetes Mellitus	Parallel Assignment	Interventional	Treatment	Randomized	Efficacy and Safety of Inhaled Insulin Compared With Subcutaneous Human Insulin Therapy in Adults With Type 2 Diabetes	2	Mean Difference (Final Values)	-0.141	NA		-0.427	0.145	90	Standard Error of the Mean	0.173	All	635	Terminated	Phase 3
NCT00136916	4510908	8258277	Change From Baseline in Body Weight	insulin|insulin, globin zinc	Inhaled Insulin|Subcutaneous insulin	Drug|Drug	diabetes mellitus	Diabetes Mellitus	Parallel Assignment	Interventional	Treatment	Randomized	Efficacy and Safety of Inhaled Insulin Compared With Subcutaneous Human Insulin Therapy in Adults With Type 2 Diabetes	2	Mean Difference (Final Values)	-0.059	NA		-0.416	0.299	90	Standard Error of the Mean	0.217	All	635	Terminated	Phase 3
NCT00136916	4510896	8258277	Change From Baseline in Body Weight	insulin|insulin, globin zinc	Inhaled Insulin|Subcutaneous insulin	Drug|Drug	diabetes mellitus	Diabetes Mellitus	Parallel Assignment	Interventional	Treatment	Randomized	Efficacy and Safety of Inhaled Insulin Compared With Subcutaneous Human Insulin Therapy in Adults With Type 2 Diabetes	2	Mean Difference (Final Values)	-1.313	NA		-2.824	0.198	90	Standard Error of the Mean	0.916	All	635	Terminated	Phase 3
NCT00136916	4510889	8258277	Change From Baseline in Body Weight	insulin|insulin, globin zinc	Inhaled Insulin|Subcutaneous insulin	Drug|Drug	diabetes mellitus	Diabetes Mellitus	Parallel Assignment	Interventional	Treatment	Randomized	Efficacy and Safety of Inhaled Insulin Compared With Subcutaneous Human Insulin Therapy in Adults With Type 2 Diabetes	2	Mean Difference (Final Values)	-1.637	NA		-3.12	-0.153	90	Standard Error of the Mean	0.898	All	635	Terminated	Phase 3
NCT00136916	4510892	8258277	Change From Baseline in Body Weight	insulin|insulin, globin zinc	Inhaled Insulin|Subcutaneous insulin	Drug|Drug	diabetes mellitus	Diabetes Mellitus	Parallel Assignment	Interventional	Treatment	Randomized	Efficacy and Safety of Inhaled Insulin Compared With Subcutaneous Human Insulin Therapy in Adults With Type 2 Diabetes	2	Mean Difference (Final Values)	-1.401	NA		-2.755	-0.047	90	Standard Error of the Mean	0.82	All	635	Terminated	Phase 3
NCT00136916	4510907	8258277	Change From Baseline in Body Weight	insulin|insulin, globin zinc	Inhaled Insulin|Subcutaneous insulin	Drug|Drug	diabetes mellitus	Diabetes Mellitus	Parallel Assignment	Interventional	Treatment	Randomized	Efficacy and Safety of Inhaled Insulin Compared With Subcutaneous Human Insulin Therapy in Adults With Type 2 Diabetes	2	Mean Difference (Final Values)	-0.735	NA		-1.224	-0.246	90	Standard Error of the Mean	0.297	All	635	Terminated	Phase 3
NCT00136916	4510891	8258277	Change From Baseline in Body Weight	insulin|insulin, globin zinc	Inhaled Insulin|Subcutaneous insulin	Drug|Drug	diabetes mellitus	Diabetes Mellitus	Parallel Assignment	Interventional	Treatment	Randomized	Efficacy and Safety of Inhaled Insulin Compared With Subcutaneous Human Insulin Therapy in Adults With Type 2 Diabetes	2	Mean Difference (Final Values)	-2.281	NA		-3.781	-0.782	90	Standard Error of the Mean	0.908	All	635	Terminated	Phase 3
NCT00136916	4510900	8258277	Change From Baseline in Body Weight	insulin|insulin, globin zinc	Inhaled Insulin|Subcutaneous insulin	Drug|Drug	diabetes mellitus	Diabetes Mellitus	Parallel Assignment	Interventional	Treatment	Randomized	Efficacy and Safety of Inhaled Insulin Compared With Subcutaneous Human Insulin Therapy in Adults With Type 2 Diabetes	2	Mean Difference (Final Values)	-0.834	NA		-1.909	0.241	90	Standard Error of the Mean	0.652	All	635	Terminated	Phase 3
NCT00136916	4510904	8258277	Change From Baseline in Body Weight	insulin|insulin, globin zinc	Inhaled Insulin|Subcutaneous insulin	Drug|Drug	diabetes mellitus	Diabetes Mellitus	Parallel Assignment	Interventional	Treatment	Randomized	Efficacy and Safety of Inhaled Insulin Compared With Subcutaneous Human Insulin Therapy in Adults With Type 2 Diabetes	2	Mean Difference (Final Values)	-1.303	NA		-2.086	-0.52	90	Standard Error of the Mean	0.475	All	635	Terminated	Phase 3
NCT00136916	4510902	8258277	Change From Baseline in Body Weight	insulin|insulin, globin zinc	Inhaled Insulin|Subcutaneous insulin	Drug|Drug	diabetes mellitus	Diabetes Mellitus	Parallel Assignment	Interventional	Treatment	Randomized	Efficacy and Safety of Inhaled Insulin Compared With Subcutaneous Human Insulin Therapy in Adults With Type 2 Diabetes	2	Mean Difference (Final Values)	-0.904	NA		-1.898	0.09	90	Standard Error of the Mean	0.603	All	635	Terminated	Phase 3
NCT00136916	4510894	8258277	Change From Baseline in Body Weight	insulin|insulin, globin zinc	Inhaled Insulin|Subcutaneous insulin	Drug|Drug	diabetes mellitus	Diabetes Mellitus	Parallel Assignment	Interventional	Treatment	Randomized	Efficacy and Safety of Inhaled Insulin Compared With Subcutaneous Human Insulin Therapy in Adults With Type 2 Diabetes	2	Mean Difference (Final Values)	-1.566	NA		-2.867	-0.265	90	Standard Error of the Mean	0.788	All	635	Terminated	Phase 3
NCT00136916	4510890	8258277	Change From Baseline in Body Weight	insulin|insulin, globin zinc	Inhaled Insulin|Subcutaneous insulin	Drug|Drug	diabetes mellitus	Diabetes Mellitus	Parallel Assignment	Interventional	Treatment	Randomized	Efficacy and Safety of Inhaled Insulin Compared With Subcutaneous Human Insulin Therapy in Adults With Type 2 Diabetes	2	Mean Difference (Final Values)	-2.766	NA		-4.932	-0.599	90	Standard Error of the Mean	1.305	All	635	Terminated	Phase 3
NCT00136916	4510905	8258277	Change From Baseline in Body Weight	insulin|insulin, globin zinc	Inhaled Insulin|Subcutaneous insulin	Drug|Drug	diabetes mellitus	Diabetes Mellitus	Parallel Assignment	Interventional	Treatment	Randomized	Efficacy and Safety of Inhaled Insulin Compared With Subcutaneous Human Insulin Therapy in Adults With Type 2 Diabetes	2	Mean Difference (Final Values)	-1.355	NA		-2.12	-0.589	90	Standard Error of the Mean	0.464	All	635	Terminated	Phase 3
NCT00136916	4510901	8258277	Change From Baseline in Body Weight	insulin|insulin, globin zinc	Inhaled Insulin|Subcutaneous insulin	Drug|Drug	diabetes mellitus	Diabetes Mellitus	Parallel Assignment	Interventional	Treatment	Randomized	Efficacy and Safety of Inhaled Insulin Compared With Subcutaneous Human Insulin Therapy in Adults With Type 2 Diabetes	2	Mean Difference (Final Values)	-1.28	NA		-2.225	-0.334	90	Standard Error of the Mean	0.573	All	635	Terminated	Phase 3
NCT00136916	4510895	8258277	Change From Baseline in Body Weight	insulin|insulin, globin zinc	Inhaled Insulin|Subcutaneous insulin	Drug|Drug	diabetes mellitus	Diabetes Mellitus	Parallel Assignment	Interventional	Treatment	Randomized	Efficacy and Safety of Inhaled Insulin Compared With Subcutaneous Human Insulin Therapy in Adults With Type 2 Diabetes	2	Mean Difference (Final Values)	-2.399	NA		-3.891	-0.907	90	Standard Error of the Mean	0.904	All	635	Terminated	Phase 3
NCT00136916	4510897	8258277	Change From Baseline in Body Weight	insulin|insulin, globin zinc	Inhaled Insulin|Subcutaneous insulin	Drug|Drug	diabetes mellitus	Diabetes Mellitus	Parallel Assignment	Interventional	Treatment	Randomized	Efficacy and Safety of Inhaled Insulin Compared With Subcutaneous Human Insulin Therapy in Adults With Type 2 Diabetes	2	Mean Difference (Final Values)	-1.512	NA		-2.661	-0.363	90	Standard Error of the Mean	0.696	All	635	Terminated	Phase 3
NCT00136916	4510898	8258277	Change From Baseline in Body Weight	insulin|insulin, globin zinc	Inhaled Insulin|Subcutaneous insulin	Drug|Drug	diabetes mellitus	Diabetes Mellitus	Parallel Assignment	Interventional	Treatment	Randomized	Efficacy and Safety of Inhaled Insulin Compared With Subcutaneous Human Insulin Therapy in Adults With Type 2 Diabetes	2	Mean Difference (Final Values)	-1.316	NA		-2.431	-0.2	90	Standard Error of the Mean	0.676	All	635	Terminated	Phase 3
NCT00136916	4510893	8258277	Change From Baseline in Body Weight	insulin|insulin, globin zinc	Inhaled Insulin|Subcutaneous insulin	Drug|Drug	diabetes mellitus	Diabetes Mellitus	Parallel Assignment	Interventional	Treatment	Randomized	Efficacy and Safety of Inhaled Insulin Compared With Subcutaneous Human Insulin Therapy in Adults With Type 2 Diabetes	2	Mean Difference (Final Values)	-2.72	NA		-4.439	-1.001	90	Standard Error of the Mean	1.041	All	635	Terminated	Phase 3
NCT00136916	4510906	8258277	Change From Baseline in Body Weight	insulin|insulin, globin zinc	Inhaled Insulin|Subcutaneous insulin	Drug|Drug	diabetes mellitus	Diabetes Mellitus	Parallel Assignment	Interventional	Treatment	Randomized	Efficacy and Safety of Inhaled Insulin Compared With Subcutaneous Human Insulin Therapy in Adults With Type 2 Diabetes	2	Mean Difference (Final Values)	-0.642	NA		-1.251	-0.032	90	Standard Error of the Mean	0.37	All	635	Terminated	Phase 3
NCT00136916	4510903	8258277	Change From Baseline in Body Weight	insulin|insulin, globin zinc	Inhaled Insulin|Subcutaneous insulin	Drug|Drug	diabetes mellitus	Diabetes Mellitus	Parallel Assignment	Interventional	Treatment	Randomized	Efficacy and Safety of Inhaled Insulin Compared With Subcutaneous Human Insulin Therapy in Adults With Type 2 Diabetes	2	Mean Difference (Final Values)	-1.557	NA		-2.539	-0.575	90	Standard Error of the Mean	0.596	All	635	Terminated	Phase 3
NCT00136916	4510899	8258277	Change From Baseline in Body Weight	insulin|insulin, globin zinc	Inhaled Insulin|Subcutaneous insulin	Drug|Drug	diabetes mellitus	Diabetes Mellitus	Parallel Assignment	Interventional	Treatment	Randomized	Efficacy and Safety of Inhaled Insulin Compared With Subcutaneous Human Insulin Therapy in Adults With Type 2 Diabetes	2	Mean Difference (Final Values)	-1.001	NA		-2.08	0.078	90	Standard Error of the Mean	0.654	All	635	Terminated	Phase 3
NCT00136916	4510927	8258278	Change From Baseline in Fasting Plasma Glucose (FPG)	insulin|insulin, globin zinc	Inhaled Insulin|Subcutaneous insulin	Drug|Drug	diabetes mellitus	Diabetes Mellitus	Parallel Assignment	Interventional	Treatment	Randomized	Efficacy and Safety of Inhaled Insulin Compared With Subcutaneous Human Insulin Therapy in Adults With Type 2 Diabetes	2	Mean Difference (Final Values)	-14.21	NA		-22.11	-6.312	90	Standard Error of the Mean	4.795	All	635	Terminated	Phase 3
NCT00136916	4510923	8258278	Change From Baseline in Fasting Plasma Glucose (FPG)	insulin|insulin, globin zinc	Inhaled Insulin|Subcutaneous insulin	Drug|Drug	diabetes mellitus	Diabetes Mellitus	Parallel Assignment	Interventional	Treatment	Randomized	Efficacy and Safety of Inhaled Insulin Compared With Subcutaneous Human Insulin Therapy in Adults With Type 2 Diabetes	2	Mean Difference (Final Values)	2.578	NA		-9.257	14.412	90	Standard Error of the Mean	7.173	All	635	Terminated	Phase 3
NCT00136916	4510914	8258278	Change From Baseline in Fasting Plasma Glucose (FPG)	insulin|insulin, globin zinc	Inhaled Insulin|Subcutaneous insulin	Drug|Drug	diabetes mellitus	Diabetes Mellitus	Parallel Assignment	Interventional	Treatment	Randomized	Efficacy and Safety of Inhaled Insulin Compared With Subcutaneous Human Insulin Therapy in Adults With Type 2 Diabetes	2	Mean Difference (Final Values)	-12.53	NA		-24.63	-0.429	90	Standard Error of the Mean	7.329	All	635	Terminated	Phase 3
NCT00136916	4510920	8258278	Change From Baseline in Fasting Plasma Glucose (FPG)	insulin|insulin, globin zinc	Inhaled Insulin|Subcutaneous insulin	Drug|Drug	diabetes mellitus	Diabetes Mellitus	Parallel Assignment	Interventional	Treatment	Randomized	Efficacy and Safety of Inhaled Insulin Compared With Subcutaneous Human Insulin Therapy in Adults With Type 2 Diabetes	2	Mean Difference (Final Values)	-10.76	NA		-21.95	0.438	90	Standard Error of the Mean	6.785	All	635	Terminated	Phase 3
NCT00136916	4510926	8258278	Change From Baseline in Fasting Plasma Glucose (FPG)	insulin|insulin, globin zinc	Inhaled Insulin|Subcutaneous insulin	Drug|Drug	diabetes mellitus	Diabetes Mellitus	Parallel Assignment	Interventional	Treatment	Randomized	Efficacy and Safety of Inhaled Insulin Compared With Subcutaneous Human Insulin Therapy in Adults With Type 2 Diabetes	2	Mean Difference (Final Values)	-10.96	NA		-19.07	-2.852	90	Standard Error of the Mean	4.92	All	635	Terminated	Phase 3
NCT00136916	4510909	8258278	Change From Baseline in Fasting Plasma Glucose (FPG)	insulin|insulin, globin zinc	Inhaled Insulin|Subcutaneous insulin	Drug|Drug	diabetes mellitus	Diabetes Mellitus	Parallel Assignment	Interventional	Treatment	Randomized	Efficacy and Safety of Inhaled Insulin Compared With Subcutaneous Human Insulin Therapy in Adults With Type 2 Diabetes	2	Mean Difference (Final Values)	-4.673	NA		-19.16	9.812	90	Standard Error of the Mean	8.77	All	635	Terminated	Phase 3
NCT00136916	4510928	8258278	Change From Baseline in Fasting Plasma Glucose (FPG)	insulin|insulin, globin zinc	Inhaled Insulin|Subcutaneous insulin	Drug|Drug	diabetes mellitus	Diabetes Mellitus	Parallel Assignment	Interventional	Treatment	Randomized	Efficacy and Safety of Inhaled Insulin Compared With Subcutaneous Human Insulin Therapy in Adults With Type 2 Diabetes	2	Mean Difference (Final Values)	-12.39	NA		-19.07	-5.71	90	Standard Error of the Mean	4.054	All	635	Terminated	Phase 3
NCT00136916	4510915	8258278	Change From Baseline in Fasting Plasma Glucose (FPG)	insulin|insulin, globin zinc	Inhaled Insulin|Subcutaneous insulin	Drug|Drug	diabetes mellitus	Diabetes Mellitus	Parallel Assignment	Interventional	Treatment	Randomized	Efficacy and Safety of Inhaled Insulin Compared With Subcutaneous Human Insulin Therapy in Adults With Type 2 Diabetes	2	Mean Difference (Final Values)	-7.078	NA		-18.99	4.834	90	Standard Error of the Mean	7.217	All	635	Terminated	Phase 3
NCT00136916	4510921	8258278	Change From Baseline in Fasting Plasma Glucose (FPG)	insulin|insulin, globin zinc	Inhaled Insulin|Subcutaneous insulin	Drug|Drug	diabetes mellitus	Diabetes Mellitus	Parallel Assignment	Interventional	Treatment	Randomized	Efficacy and Safety of Inhaled Insulin Compared With Subcutaneous Human Insulin Therapy in Adults With Type 2 Diabetes	2	Mean Difference (Final Values)	-9.481	NA		-20.11	1.153	90	Standard Error of the Mean	6.446	All	635	Terminated	Phase 3
NCT00136916	4510917	8258278	Change From Baseline in Fasting Plasma Glucose (FPG)	insulin|insulin, globin zinc	Inhaled Insulin|Subcutaneous insulin	Drug|Drug	diabetes mellitus	Diabetes Mellitus	Parallel Assignment	Interventional	Treatment	Randomized	Efficacy and Safety of Inhaled Insulin Compared With Subcutaneous Human Insulin Therapy in Adults With Type 2 Diabetes	2	Mean Difference (Final Values)	-1.848	NA		-13.76	10.066	90	Standard Error of the Mean	7.219	All	635	Terminated	Phase 3
NCT00136916	4510918	8258278	Change From Baseline in Fasting Plasma Glucose (FPG)	insulin|insulin, globin zinc	Inhaled Insulin|Subcutaneous insulin	Drug|Drug	diabetes mellitus	Diabetes Mellitus	Parallel Assignment	Interventional	Treatment	Randomized	Efficacy and Safety of Inhaled Insulin Compared With Subcutaneous Human Insulin Therapy in Adults With Type 2 Diabetes	2	Mean Difference (Final Values)	-7.287	NA		-19.15	4.579	90	Standard Error of the Mean	7.192	All	635	Terminated	Phase 3
NCT00136916	4510924	8258278	Change From Baseline in Fasting Plasma Glucose (FPG)	insulin|insulin, globin zinc	Inhaled Insulin|Subcutaneous insulin	Drug|Drug	diabetes mellitus	Diabetes Mellitus	Parallel Assignment	Interventional	Treatment	Randomized	Efficacy and Safety of Inhaled Insulin Compared With Subcutaneous Human Insulin Therapy in Adults With Type 2 Diabetes	2	Mean Difference (Final Values)	-16.83	NA		-80.69	47.019	90	Standard Error of the Mean	21.867	All	635	Terminated	Phase 3
NCT00136916	4510913	8258278	Change From Baseline in Fasting Plasma Glucose (FPG)	insulin|insulin, globin zinc	Inhaled Insulin|Subcutaneous insulin	Drug|Drug	diabetes mellitus	Diabetes Mellitus	Parallel Assignment	Interventional	Treatment	Randomized	Efficacy and Safety of Inhaled Insulin Compared With Subcutaneous Human Insulin Therapy in Adults With Type 2 Diabetes	2	Mean Difference (Final Values)	-19.07	NA		-30.45	-7.685	90	Standard Error of the Mean	6.895	All	635	Terminated	Phase 3
NCT00136916	4510911	8258278	Change From Baseline in Fasting Plasma Glucose (FPG)	insulin|insulin, globin zinc	Inhaled Insulin|Subcutaneous insulin	Drug|Drug	diabetes mellitus	Diabetes Mellitus	Parallel Assignment	Interventional	Treatment	Randomized	Efficacy and Safety of Inhaled Insulin Compared With Subcutaneous Human Insulin Therapy in Adults With Type 2 Diabetes	2	Mean Difference (Final Values)	-8.49	NA		-21.09	4.107	90	Standard Error of the Mean	7.625	All	635	Terminated	Phase 3
NCT00136916	4510912	8258278	Change From Baseline in Fasting Plasma Glucose (FPG)	insulin|insulin, globin zinc	Inhaled Insulin|Subcutaneous insulin	Drug|Drug	diabetes mellitus	Diabetes Mellitus	Parallel Assignment	Interventional	Treatment	Randomized	Efficacy and Safety of Inhaled Insulin Compared With Subcutaneous Human Insulin Therapy in Adults With Type 2 Diabetes	2	Mean Difference (Final Values)	-3.22	NA		-15.15	8.705	90	Standard Error of the Mean	7.223	All	635	Terminated	Phase 3
NCT00136916	4510916	8258278	Change From Baseline in Fasting Plasma Glucose (FPG)	insulin|insulin, globin zinc	Inhaled Insulin|Subcutaneous insulin	Drug|Drug	diabetes mellitus	Diabetes Mellitus	Parallel Assignment	Interventional	Treatment	Randomized	Efficacy and Safety of Inhaled Insulin Compared With Subcutaneous Human Insulin Therapy in Adults With Type 2 Diabetes	2	Mean Difference (Final Values)	-9.022	NA		-20.83	2.79	90	Standard Error of the Mean	7.156	All	635	Terminated	Phase 3
NCT00136916	4510925	8258278	Change From Baseline in Fasting Plasma Glucose (FPG)	insulin|insulin, globin zinc	Inhaled Insulin|Subcutaneous insulin	Drug|Drug	diabetes mellitus	Diabetes Mellitus	Parallel Assignment	Interventional	Treatment	Randomized	Efficacy and Safety of Inhaled Insulin Compared With Subcutaneous Human Insulin Therapy in Adults With Type 2 Diabetes	2	Mean Difference (Final Values)	-12.56	NA		-20.89	-4.232	90	Standard Error of the Mean	5.052	All	635	Terminated	Phase 3
NCT00136916	4510922	8258278	Change From Baseline in Fasting Plasma Glucose (FPG)	insulin|insulin, globin zinc	Inhaled Insulin|Subcutaneous insulin	Drug|Drug	diabetes mellitus	Diabetes Mellitus	Parallel Assignment	Interventional	Treatment	Randomized	Efficacy and Safety of Inhaled Insulin Compared With Subcutaneous Human Insulin Therapy in Adults With Type 2 Diabetes	2	Mean Difference (Final Values)	-9.46	NA		-19.37	0.45	90	Standard Error of the Mean	6.007	All	635	Terminated	Phase 3
NCT00136916	4510919	8258278	Change From Baseline in Fasting Plasma Glucose (FPG)	insulin|insulin, globin zinc	Inhaled Insulin|Subcutaneous insulin	Drug|Drug	diabetes mellitus	Diabetes Mellitus	Parallel Assignment	Interventional	Treatment	Randomized	Efficacy and Safety of Inhaled Insulin Compared With Subcutaneous Human Insulin Therapy in Adults With Type 2 Diabetes	2	Mean Difference (Final Values)	-6.827	NA		-16.98	3.328	90	Standard Error of the Mean	6.154	All	635	Terminated	Phase 3
NCT00136916	4510910	8258278	Change From Baseline in Fasting Plasma Glucose (FPG)	insulin|insulin, globin zinc	Inhaled Insulin|Subcutaneous insulin	Drug|Drug	diabetes mellitus	Diabetes Mellitus	Parallel Assignment	Interventional	Treatment	Randomized	Efficacy and Safety of Inhaled Insulin Compared With Subcutaneous Human Insulin Therapy in Adults With Type 2 Diabetes	2	Mean Difference (Final Values)	-21.88	NA		-36.66	-7.105	90	Standard Error of the Mean	8.906	All	635	Terminated	Phase 3
NCT00136916	4510931	8258279	Change From Baseline in Glycosylated Hemoglobin (HbA1c)	insulin|insulin, globin zinc	Inhaled Insulin|Subcutaneous insulin	Drug|Drug	diabetes mellitus	Diabetes Mellitus	Parallel Assignment	Interventional	Treatment	Randomized	Efficacy and Safety of Inhaled Insulin Compared With Subcutaneous Human Insulin Therapy in Adults With Type 2 Diabetes	2	Mean Difference (Final Values)	9.824	NA		-3.92	23.569	90	Standard Error of the Mean	8.319	All	635	Terminated	Phase 3
NCT00136916	4510934	8258279	Change From Baseline in Glycosylated Hemoglobin (HbA1c)	insulin|insulin, globin zinc	Inhaled Insulin|Subcutaneous insulin	Drug|Drug	diabetes mellitus	Diabetes Mellitus	Parallel Assignment	Interventional	Treatment	Randomized	Efficacy and Safety of Inhaled Insulin Compared With Subcutaneous Human Insulin Therapy in Adults With Type 2 Diabetes	2	Mean Difference (Final Values)	0.047	NA		-0.156	0.249	90	Standard Error of the Mean	0.123	All	635	Terminated	Phase 3
NCT00136916	4510946	8258279	Change From Baseline in Glycosylated Hemoglobin (HbA1c)	insulin|insulin, globin zinc	Inhaled Insulin|Subcutaneous insulin	Drug|Drug	diabetes mellitus	Diabetes Mellitus	Parallel Assignment	Interventional	Treatment	Randomized	Efficacy and Safety of Inhaled Insulin Compared With Subcutaneous Human Insulin Therapy in Adults With Type 2 Diabetes	2	Mean Difference (Final Values)	0.068	NA		-0.073	0.208	90	Standard Error of the Mean	0.085	All	635	Terminated	Phase 3
NCT00136916	4510944	8258279	Change From Baseline in Glycosylated Hemoglobin (HbA1c)	insulin|insulin, globin zinc	Inhaled Insulin|Subcutaneous insulin	Drug|Drug	diabetes mellitus	Diabetes Mellitus	Parallel Assignment	Interventional	Treatment	Randomized	Efficacy and Safety of Inhaled Insulin Compared With Subcutaneous Human Insulin Therapy in Adults With Type 2 Diabetes	2	Mean Difference (Final Values)	0.006	NA		-0.143	0.154	90	Standard Error of the Mean	0.09	All	635	Terminated	Phase 3
NCT00136916	4510942	8258279	Change From Baseline in Glycosylated Hemoglobin (HbA1c)	insulin|insulin, globin zinc	Inhaled Insulin|Subcutaneous insulin	Drug|Drug	diabetes mellitus	Diabetes Mellitus	Parallel Assignment	Interventional	Treatment	Randomized	Efficacy and Safety of Inhaled Insulin Compared With Subcutaneous Human Insulin Therapy in Adults With Type 2 Diabetes	2	Mean Difference (Final Values)	-0.019	NA		-0.2	0.161	90	Standard Error of the Mean	0.11	All	635	Terminated	Phase 3
NCT00136916	4510945	8258279	Change From Baseline in Glycosylated Hemoglobin (HbA1c)	insulin|insulin, globin zinc	Inhaled Insulin|Subcutaneous insulin	Drug|Drug	diabetes mellitus	Diabetes Mellitus	Parallel Assignment	Interventional	Treatment	Randomized	Efficacy and Safety of Inhaled Insulin Compared With Subcutaneous Human Insulin Therapy in Adults With Type 2 Diabetes	2	Mean Difference (Final Values)	0.1	NA		-0.058	0.257	90	Standard Error of the Mean	0.096	All	635	Terminated	Phase 3
NCT00136916	4510936	8258279	Change From Baseline in Glycosylated Hemoglobin (HbA1c)	insulin|insulin, globin zinc	Inhaled Insulin|Subcutaneous insulin	Drug|Drug	diabetes mellitus	Diabetes Mellitus	Parallel Assignment	Interventional	Treatment	Randomized	Efficacy and Safety of Inhaled Insulin Compared With Subcutaneous Human Insulin Therapy in Adults With Type 2 Diabetes	2	Mean Difference (Final Values)	0.087	NA		-0.111	0.284	90	Standard Error of the Mean	0.12	All	635	Terminated	Phase 3
NCT00136916	4510943	8258279	Change From Baseline in Glycosylated Hemoglobin (HbA1c)	insulin|insulin, globin zinc	Inhaled Insulin|Subcutaneous insulin	Drug|Drug	diabetes mellitus	Diabetes Mellitus	Parallel Assignment	Interventional	Treatment	Randomized	Efficacy and Safety of Inhaled Insulin Compared With Subcutaneous Human Insulin Therapy in Adults With Type 2 Diabetes	2	Mean Difference (Final Values)	0.036	NA		-0.119	0.19	90	Standard Error of the Mean	0.094	All	635	Terminated	Phase 3
NCT00136916	4510932	8258279	Change From Baseline in Glycosylated Hemoglobin (HbA1c)	insulin|insulin, globin zinc	Inhaled Insulin|Subcutaneous insulin	Drug|Drug	diabetes mellitus	Diabetes Mellitus	Parallel Assignment	Interventional	Treatment	Randomized	Efficacy and Safety of Inhaled Insulin Compared With Subcutaneous Human Insulin Therapy in Adults With Type 2 Diabetes	2	Mean Difference (Final Values)	0.046	NA		-0.171	0.264	90	Standard Error of the Mean	0.132	All	635	Terminated	Phase 3
NCT00136916	4510949	8258279	Change From Baseline in Glycosylated Hemoglobin (HbA1c)	insulin|insulin, globin zinc	Inhaled Insulin|Subcutaneous insulin	Drug|Drug	diabetes mellitus	Diabetes Mellitus	Parallel Assignment	Interventional	Treatment	Randomized	Efficacy and Safety of Inhaled Insulin Compared With Subcutaneous Human Insulin Therapy in Adults With Type 2 Diabetes	2	Mean Difference (Final Values)	0.091	NA		-0.033	0.214	90	Standard Error of the Mean	0.075	All	635	Terminated	Phase 3
NCT00136916	4510937	8258279	Change From Baseline in Glycosylated Hemoglobin (HbA1c)	insulin|insulin, globin zinc	Inhaled Insulin|Subcutaneous insulin	Drug|Drug	diabetes mellitus	Diabetes Mellitus	Parallel Assignment	Interventional	Treatment	Randomized	Efficacy and Safety of Inhaled Insulin Compared With Subcutaneous Human Insulin Therapy in Adults With Type 2 Diabetes	2	Mean Difference (Final Values)	0.074	NA		-0.132	0.279	90	Standard Error of the Mean	0.125	All	635	Terminated	Phase 3
NCT00136916	4510950	8258279	Change From Baseline in Glycosylated Hemoglobin (HbA1c)	insulin|insulin, globin zinc	Inhaled Insulin|Subcutaneous insulin	Drug|Drug	diabetes mellitus	Diabetes Mellitus	Parallel Assignment	Interventional	Treatment	Randomized	Efficacy and Safety of Inhaled Insulin Compared With Subcutaneous Human Insulin Therapy in Adults With Type 2 Diabetes	2	Mean Difference (Final Values)	0.01	NA		-0.104	0.124	90	Standard Error of the Mean	0.069	All	635	Terminated	Phase 3
NCT00136916	4510929	8258279	Change From Baseline in Glycosylated Hemoglobin (HbA1c)	insulin|insulin, globin zinc	Inhaled Insulin|Subcutaneous insulin	Drug|Drug	diabetes mellitus	Diabetes Mellitus	Parallel Assignment	Interventional	Treatment	Randomized	Efficacy and Safety of Inhaled Insulin Compared With Subcutaneous Human Insulin Therapy in Adults With Type 2 Diabetes	2	Mean Difference (Final Values)	0.024	NA		-0.245	0.292	90	Standard Error of the Mean	0.163	All	635	Terminated	Phase 3
NCT00136916	4510935	8258279	Change From Baseline in Glycosylated Hemoglobin (HbA1c)	insulin|insulin, globin zinc	Inhaled Insulin|Subcutaneous insulin	Drug|Drug	diabetes mellitus	Diabetes Mellitus	Parallel Assignment	Interventional	Treatment	Randomized	Efficacy and Safety of Inhaled Insulin Compared With Subcutaneous Human Insulin Therapy in Adults With Type 2 Diabetes	2	Mean Difference (Final Values)	0.064	NA		-0.141	0.27	90	Standard Error of the Mean	0.124	All	635	Terminated	Phase 3
NCT00136916	4510933	8258279	Change From Baseline in Glycosylated Hemoglobin (HbA1c)	insulin|insulin, globin zinc	Inhaled Insulin|Subcutaneous insulin	Drug|Drug	diabetes mellitus	Diabetes Mellitus	Parallel Assignment	Interventional	Treatment	Randomized	Efficacy and Safety of Inhaled Insulin Compared With Subcutaneous Human Insulin Therapy in Adults With Type 2 Diabetes	2	Mean Difference (Final Values)	0.067	NA		-0.138	0.272	90	Standard Error of the Mean	0.124	All	635	Terminated	Phase 3
NCT00136916	4510951	8258279	Change From Baseline in Glycosylated Hemoglobin (HbA1c)	insulin|insulin, globin zinc	Inhaled Insulin|Subcutaneous insulin	Drug|Drug	diabetes mellitus	Diabetes Mellitus	Parallel Assignment	Interventional	Treatment	Randomized	Efficacy and Safety of Inhaled Insulin Compared With Subcutaneous Human Insulin Therapy in Adults With Type 2 Diabetes	2	Mean Difference (Final Values)	-0.023	NA		-0.133	0.087	90	Standard Error of the Mean	0.067	All	635	Terminated	Phase 3
NCT00136916	4510948	8258279	Change From Baseline in Glycosylated Hemoglobin (HbA1c)	insulin|insulin, globin zinc	Inhaled Insulin|Subcutaneous insulin	Drug|Drug	diabetes mellitus	Diabetes Mellitus	Parallel Assignment	Interventional	Treatment	Randomized	Efficacy and Safety of Inhaled Insulin Compared With Subcutaneous Human Insulin Therapy in Adults With Type 2 Diabetes	2	Mean Difference (Final Values)	0.052	NA		-0.081	0.185	90	Standard Error of the Mean	0.081	All	635	Terminated	Phase 3
NCT00136916	4510939	8258279	Change From Baseline in Glycosylated Hemoglobin (HbA1c)	insulin|insulin, globin zinc	Inhaled Insulin|Subcutaneous insulin	Drug|Drug	diabetes mellitus	Diabetes Mellitus	Parallel Assignment	Interventional	Treatment	Randomized	Efficacy and Safety of Inhaled Insulin Compared With Subcutaneous Human Insulin Therapy in Adults With Type 2 Diabetes	2	Mean Difference (Final Values)	0.15	NA		-0.041	0.342	90	Standard Error of the Mean	0.116	All	635	Terminated	Phase 3
NCT00136916	4510941	8258279	Change From Baseline in Glycosylated Hemoglobin (HbA1c)	insulin|insulin, globin zinc	Inhaled Insulin|Subcutaneous insulin	Drug|Drug	diabetes mellitus	Diabetes Mellitus	Parallel Assignment	Interventional	Treatment	Randomized	Efficacy and Safety of Inhaled Insulin Compared With Subcutaneous Human Insulin Therapy in Adults With Type 2 Diabetes	2	Mean Difference (Final Values)	0.081	NA		-0.101	0.263	90	Standard Error of the Mean	0.11	All	635	Terminated	Phase 3
NCT00136916	4510947	8258279	Change From Baseline in Glycosylated Hemoglobin (HbA1c)	insulin|insulin, globin zinc	Inhaled Insulin|Subcutaneous insulin	Drug|Drug	diabetes mellitus	Diabetes Mellitus	Parallel Assignment	Interventional	Treatment	Randomized	Efficacy and Safety of Inhaled Insulin Compared With Subcutaneous Human Insulin Therapy in Adults With Type 2 Diabetes	2	Mean Difference (Final Values)	0.09	NA		-0.054	0.234	90	Standard Error of the Mean	0.087	All	635	Terminated	Phase 3
NCT00136916	4510930	8258279	Change From Baseline in Glycosylated Hemoglobin (HbA1c)	insulin|insulin, globin zinc	Inhaled Insulin|Subcutaneous insulin	Drug|Drug	diabetes mellitus	Diabetes Mellitus	Parallel Assignment	Interventional	Treatment	Randomized	Efficacy and Safety of Inhaled Insulin Compared With Subcutaneous Human Insulin Therapy in Adults With Type 2 Diabetes	2	Mean Difference (Final Values)	0.011	NA		-0.316	0.337	90	Standard Error of the Mean	0.197	All	635	Terminated	Phase 3
NCT00136916	4510938	8258279	Change From Baseline in Glycosylated Hemoglobin (HbA1c)	insulin|insulin, globin zinc	Inhaled Insulin|Subcutaneous insulin	Drug|Drug	diabetes mellitus	Diabetes Mellitus	Parallel Assignment	Interventional	Treatment	Randomized	Efficacy and Safety of Inhaled Insulin Compared With Subcutaneous Human Insulin Therapy in Adults With Type 2 Diabetes	2	Mean Difference (Final Values)	0.104	NA		-0.09	0.298	90	Standard Error of the Mean	0.118	All	635	Terminated	Phase 3
NCT00136916	4510940	8258279	Change From Baseline in Glycosylated Hemoglobin (HbA1c)	insulin|insulin, globin zinc	Inhaled Insulin|Subcutaneous insulin	Drug|Drug	diabetes mellitus	Diabetes Mellitus	Parallel Assignment	Interventional	Treatment	Randomized	Efficacy and Safety of Inhaled Insulin Compared With Subcutaneous Human Insulin Therapy in Adults With Type 2 Diabetes	2	Mean Difference (Final Values)	0.141	NA		-0.038	0.32	90	Standard Error of the Mean	0.108	All	635	Terminated	Phase 3
NCT00136916	4510952	8258279	Change From Baseline in Glycosylated Hemoglobin (HbA1c)	insulin|insulin, globin zinc	Inhaled Insulin|Subcutaneous insulin	Drug|Drug	diabetes mellitus	Diabetes Mellitus	Parallel Assignment	Interventional	Treatment	Randomized	Efficacy and Safety of Inhaled Insulin Compared With Subcutaneous Human Insulin Therapy in Adults With Type 2 Diabetes	2	Mean Difference (Final Values)	-0.119	NA		-0.215	-0.023	90	Standard Error of the Mean	0.058	All	635	Terminated	Phase 3
NCT00136916	4510967	8258285	Change From Baseline in FEV1	insulin|insulin, globin zinc	Inhaled Insulin|Subcutaneous insulin	Drug|Drug	diabetes mellitus	Diabetes Mellitus	Parallel Assignment	Interventional	Treatment	Randomized	Efficacy and Safety of Inhaled Insulin Compared With Subcutaneous Human Insulin Therapy in Adults With Type 2 Diabetes	2	Mean Difference (Final Values)	-0.004	NA		-0.04	0.032	90	Standard Error of the Mean	0.022	All	635	Terminated	Phase 3
NCT00136916	4510976	8258285	Change From Baseline in FEV1	insulin|insulin, globin zinc	Inhaled Insulin|Subcutaneous insulin	Drug|Drug	diabetes mellitus	Diabetes Mellitus	Parallel Assignment	Interventional	Treatment	Randomized	Efficacy and Safety of Inhaled Insulin Compared With Subcutaneous Human Insulin Therapy in Adults With Type 2 Diabetes	2	Mean Difference (Final Values)	-0.01	NA		-0.033	0.013	90	Standard Error of the Mean	0.014	All	635	Terminated	Phase 3
NCT00136916	4510963	8258285	Change From Baseline in FEV1	insulin|insulin, globin zinc	Inhaled Insulin|Subcutaneous insulin	Drug|Drug	diabetes mellitus	Diabetes Mellitus	Parallel Assignment	Interventional	Treatment	Randomized	Efficacy and Safety of Inhaled Insulin Compared With Subcutaneous Human Insulin Therapy in Adults With Type 2 Diabetes	2	Mean Difference (Final Values)	-0.018	NA		-0.058	0.022	90	Standard Error of the Mean	0.024	All	635	Terminated	Phase 3
NCT00136916	4510970	8258285	Change From Baseline in FEV1	insulin|insulin, globin zinc	Inhaled Insulin|Subcutaneous insulin	Drug|Drug	diabetes mellitus	Diabetes Mellitus	Parallel Assignment	Interventional	Treatment	Randomized	Efficacy and Safety of Inhaled Insulin Compared With Subcutaneous Human Insulin Therapy in Adults With Type 2 Diabetes	2	Mean Difference (Final Values)	0.007	NA		-0.021	0.034	90	Standard Error of the Mean	0.017	All	635	Terminated	Phase 3
NCT00136916	4510968	8258285	Change From Baseline in FEV1	insulin|insulin, globin zinc	Inhaled Insulin|Subcutaneous insulin	Drug|Drug	diabetes mellitus	Diabetes Mellitus	Parallel Assignment	Interventional	Treatment	Randomized	Efficacy and Safety of Inhaled Insulin Compared With Subcutaneous Human Insulin Therapy in Adults With Type 2 Diabetes	2	Mean Difference (Final Values)	0.027	NA		-0.002	0.055	90	Standard Error of the Mean	0.017	All	635	Terminated	Phase 3
NCT00136916	4510978	8258285	Change From Baseline in FEV1	insulin|insulin, globin zinc	Inhaled Insulin|Subcutaneous insulin	Drug|Drug	diabetes mellitus	Diabetes Mellitus	Parallel Assignment	Interventional	Treatment	Randomized	Efficacy and Safety of Inhaled Insulin Compared With Subcutaneous Human Insulin Therapy in Adults With Type 2 Diabetes	2	Mean Difference (Final Values)	-0.045	NA		-0.064	-0.026	90	Standard Error of the Mean	0.011	All	635	Terminated	Phase 3
NCT00136916	4510959	8258285	Change From Baseline in FEV1	insulin|insulin, globin zinc	Inhaled Insulin|Subcutaneous insulin	Drug|Drug	diabetes mellitus	Diabetes Mellitus	Parallel Assignment	Interventional	Treatment	Randomized	Efficacy and Safety of Inhaled Insulin Compared With Subcutaneous Human Insulin Therapy in Adults With Type 2 Diabetes	2	Mean Difference (Final Values)	-0.015	NA		-0.061	0.03	90	Standard Error of the Mean	0.028	All	635	Terminated	Phase 3
NCT00136916	4510956	8258285	Change From Baseline in FEV1	insulin|insulin, globin zinc	Inhaled Insulin|Subcutaneous insulin	Drug|Drug	diabetes mellitus	Diabetes Mellitus	Parallel Assignment	Interventional	Treatment	Randomized	Efficacy and Safety of Inhaled Insulin Compared With Subcutaneous Human Insulin Therapy in Adults With Type 2 Diabetes	2	Mean Difference (Final Values)	0.008	NA		-0.042	0.058	90	Standard Error of the Mean	0.03	All	635	Terminated	Phase 3
NCT00136916	4510966	8258285	Change From Baseline in FEV1	insulin|insulin, globin zinc	Inhaled Insulin|Subcutaneous insulin	Drug|Drug	diabetes mellitus	Diabetes Mellitus	Parallel Assignment	Interventional	Treatment	Randomized	Efficacy and Safety of Inhaled Insulin Compared With Subcutaneous Human Insulin Therapy in Adults With Type 2 Diabetes	2	Mean Difference (Final Values)	-0.033	NA		-0.07	0.004	90	Standard Error of the Mean	0.023	All	635	Terminated	Phase 3
NCT00136916	4510953	8258285	Change From Baseline in FEV1	insulin|insulin, globin zinc	Inhaled Insulin|Subcutaneous insulin	Drug|Drug	diabetes mellitus	Diabetes Mellitus	Parallel Assignment	Interventional	Treatment	Randomized	Efficacy and Safety of Inhaled Insulin Compared With Subcutaneous Human Insulin Therapy in Adults With Type 2 Diabetes	2	Mean Difference (Final Values)	0.019	NA		-0.023	0.062	90	Standard Error of the Mean	0.026	All	635	Terminated	Phase 3
NCT00136916	4510969	8258285	Change From Baseline in FEV1	insulin|insulin, globin zinc	Inhaled Insulin|Subcutaneous insulin	Drug|Drug	diabetes mellitus	Diabetes Mellitus	Parallel Assignment	Interventional	Treatment	Randomized	Efficacy and Safety of Inhaled Insulin Compared With Subcutaneous Human Insulin Therapy in Adults With Type 2 Diabetes	2	Mean Difference (Final Values)	0.014	NA		-0.016	0.044	90	Standard Error of the Mean	0.018	All	635	Terminated	Phase 3
NCT00136916	4510962	8258285	Change From Baseline in FEV1	insulin|insulin, globin zinc	Inhaled Insulin|Subcutaneous insulin	Drug|Drug	diabetes mellitus	Diabetes Mellitus	Parallel Assignment	Interventional	Treatment	Randomized	Efficacy and Safety of Inhaled Insulin Compared With Subcutaneous Human Insulin Therapy in Adults With Type 2 Diabetes	2	Mean Difference (Final Values)	0.007	NA		-0.034	0.048	90	Standard Error of the Mean	0.025	All	635	Terminated	Phase 3
NCT00136916	4510964	8258285	Change From Baseline in FEV1	insulin|insulin, globin zinc	Inhaled Insulin|Subcutaneous insulin	Drug|Drug	diabetes mellitus	Diabetes Mellitus	Parallel Assignment	Interventional	Treatment	Randomized	Efficacy and Safety of Inhaled Insulin Compared With Subcutaneous Human Insulin Therapy in Adults With Type 2 Diabetes	2	Mean Difference (Final Values)	-0.036	NA		-0.075	0.003	90	Standard Error of the Mean	0.024	All	635	Terminated	Phase 3
NCT00136916	4510975	8258285	Change From Baseline in FEV1	insulin|insulin, globin zinc	Inhaled Insulin|Subcutaneous insulin	Drug|Drug	diabetes mellitus	Diabetes Mellitus	Parallel Assignment	Interventional	Treatment	Randomized	Efficacy and Safety of Inhaled Insulin Compared With Subcutaneous Human Insulin Therapy in Adults With Type 2 Diabetes	2	Mean Difference (Final Values)	-0.02	NA		-0.044	0.004	90	Standard Error of the Mean	0.014	All	635	Terminated	Phase 3
NCT00136916	4510965	8258285	Change From Baseline in FEV1	insulin|insulin, globin zinc	Inhaled Insulin|Subcutaneous insulin	Drug|Drug	diabetes mellitus	Diabetes Mellitus	Parallel Assignment	Interventional	Treatment	Randomized	Efficacy and Safety of Inhaled Insulin Compared With Subcutaneous Human Insulin Therapy in Adults With Type 2 Diabetes	2	Mean Difference (Final Values)	-0.039	NA		-0.077	-0.002	90	Standard Error of the Mean	0.023	All	635	Terminated	Phase 3
NCT00136916	4510960	8258285	Change From Baseline in FEV1	insulin|insulin, globin zinc	Inhaled Insulin|Subcutaneous insulin	Drug|Drug	diabetes mellitus	Diabetes Mellitus	Parallel Assignment	Interventional	Treatment	Randomized	Efficacy and Safety of Inhaled Insulin Compared With Subcutaneous Human Insulin Therapy in Adults With Type 2 Diabetes	2	Mean Difference (Final Values)	-0.015	NA		-0.058	0.029	90	Standard Error of the Mean	0.026	All	635	Terminated	Phase 3
NCT00136916	4510954	8258285	Change From Baseline in FEV1	insulin|insulin, globin zinc	Inhaled Insulin|Subcutaneous insulin	Drug|Drug	diabetes mellitus	Diabetes Mellitus	Parallel Assignment	Interventional	Treatment	Randomized	Efficacy and Safety of Inhaled Insulin Compared With Subcutaneous Human Insulin Therapy in Adults With Type 2 Diabetes	2	Mean Difference (Final Values)	-0.003	NA		-0.042	0.035	90	Standard Error of the Mean	0.023	All	635	Terminated	Phase 3
NCT00136916	4510972	8258285	Change From Baseline in FEV1	insulin|insulin, globin zinc	Inhaled Insulin|Subcutaneous insulin	Drug|Drug	diabetes mellitus	Diabetes Mellitus	Parallel Assignment	Interventional	Treatment	Randomized	Efficacy and Safety of Inhaled Insulin Compared With Subcutaneous Human Insulin Therapy in Adults With Type 2 Diabetes	2	Mean Difference (Final Values)	-0.02	NA		-0.047	0.007	90	Standard Error of the Mean	0.017	All	635	Terminated	Phase 3
NCT00136916	4510957	8258285	Change From Baseline in FEV1	insulin|insulin, globin zinc	Inhaled Insulin|Subcutaneous insulin	Drug|Drug	diabetes mellitus	Diabetes Mellitus	Parallel Assignment	Interventional	Treatment	Randomized	Efficacy and Safety of Inhaled Insulin Compared With Subcutaneous Human Insulin Therapy in Adults With Type 2 Diabetes	2	Mean Difference (Final Values)	-0.005	NA		-0.051	0.04	90	Standard Error of the Mean	0.027	All	635	Terminated	Phase 3
NCT00136916	4510955	8258285	Change From Baseline in FEV1	insulin|insulin, globin zinc	Inhaled Insulin|Subcutaneous insulin	Drug|Drug	diabetes mellitus	Diabetes Mellitus	Parallel Assignment	Interventional	Treatment	Randomized	Efficacy and Safety of Inhaled Insulin Compared With Subcutaneous Human Insulin Therapy in Adults With Type 2 Diabetes	2	Mean Difference (Final Values)	0.024	NA		-0.03	0.077	90	Standard Error of the Mean	0.032	All	635	Terminated	Phase 3
NCT00136916	4510973	8258285	Change From Baseline in FEV1	insulin|insulin, globin zinc	Inhaled Insulin|Subcutaneous insulin	Drug|Drug	diabetes mellitus	Diabetes Mellitus	Parallel Assignment	Interventional	Treatment	Randomized	Efficacy and Safety of Inhaled Insulin Compared With Subcutaneous Human Insulin Therapy in Adults With Type 2 Diabetes	2	Mean Difference (Final Values)	-0.023	NA		-0.05	0.004	90	Standard Error of the Mean	0.016	All	635	Terminated	Phase 3
NCT00136916	4510958	8258285	Change From Baseline in FEV1	insulin|insulin, globin zinc	Inhaled Insulin|Subcutaneous insulin	Drug|Drug	diabetes mellitus	Diabetes Mellitus	Parallel Assignment	Interventional	Treatment	Randomized	Efficacy and Safety of Inhaled Insulin Compared With Subcutaneous Human Insulin Therapy in Adults With Type 2 Diabetes	2	Mean Difference (Final Values)	0	NA		-0.044	0.043	90	Standard Error of the Mean	0.026	All	635	Terminated	Phase 3
NCT00136916	4510977	8258285	Change From Baseline in FEV1	insulin|insulin, globin zinc	Inhaled Insulin|Subcutaneous insulin	Drug|Drug	diabetes mellitus	Diabetes Mellitus	Parallel Assignment	Interventional	Treatment	Randomized	Efficacy and Safety of Inhaled Insulin Compared With Subcutaneous Human Insulin Therapy in Adults With Type 2 Diabetes	2	Mean Difference (Final Values)	-0.003	NA		-0.025	0.02	90	Standard Error of the Mean	0.014	All	635	Terminated	Phase 3
NCT00136916	4510961	8258285	Change From Baseline in FEV1	insulin|insulin, globin zinc	Inhaled Insulin|Subcutaneous insulin	Drug|Drug	diabetes mellitus	Diabetes Mellitus	Parallel Assignment	Interventional	Treatment	Randomized	Efficacy and Safety of Inhaled Insulin Compared With Subcutaneous Human Insulin Therapy in Adults With Type 2 Diabetes	2	Mean Difference (Final Values)	-0.011	NA		-0.055	0.033	90	Standard Error of the Mean	0.027	All	635	Terminated	Phase 3
NCT00136916	4510974	8258285	Change From Baseline in FEV1	insulin|insulin, globin zinc	Inhaled Insulin|Subcutaneous insulin	Drug|Drug	diabetes mellitus	Diabetes Mellitus	Parallel Assignment	Interventional	Treatment	Randomized	Efficacy and Safety of Inhaled Insulin Compared With Subcutaneous Human Insulin Therapy in Adults With Type 2 Diabetes	2	Mean Difference (Final Values)	-0.023	NA		-0.048	0.003	90	Standard Error of the Mean	0.015	All	635	Terminated	Phase 3
NCT00136916	4510971	8258285	Change From Baseline in FEV1	insulin|insulin, globin zinc	Inhaled Insulin|Subcutaneous insulin	Drug|Drug	diabetes mellitus	Diabetes Mellitus	Parallel Assignment	Interventional	Treatment	Randomized	Efficacy and Safety of Inhaled Insulin Compared With Subcutaneous Human Insulin Therapy in Adults With Type 2 Diabetes	2	Mean Difference (Final Values)	-0.026	NA		-0.054	0.002	90	Standard Error of the Mean	0.017	All	635	Terminated	Phase 3
NCT00137046	4510741	8258242	Change From Baseline in Carbon Monoxide Diffusion Capacity (DLco)	insulin|insulin, globin zinc	Subcutaneous Insulin|Inhaled Insulin	Drug|Drug	diabetes mellitus|diabetes mellitus, type 1	Diabetes Mellitus, Type 1	Parallel Assignment	Interventional	Treatment	Randomized	Efficacy and Safety of Inhaled Insulin Compared With Subcutaneous Human Insulin Therapy in Adults With Type 1 Diabetes	2	Mean Difference (Final Values)	-0.39	NA		-0.89	0.111	90	Standard Error of the Mean	0.303	All	582	Terminated	Phase 3
NCT00137046	4510743	8258242	Change From Baseline in Carbon Monoxide Diffusion Capacity (DLco)	insulin|insulin, globin zinc	Subcutaneous Insulin|Inhaled Insulin	Drug|Drug	diabetes mellitus|diabetes mellitus, type 1	Diabetes Mellitus, Type 1	Parallel Assignment	Interventional	Treatment	Randomized	Efficacy and Safety of Inhaled Insulin Compared With Subcutaneous Human Insulin Therapy in Adults With Type 1 Diabetes	2	Mean Difference (Final Values)	-0.647	NA		-1.104	-0.191	90	Standard Error of the Mean	0.276	All	582	Terminated	Phase 3
NCT00137046	4510753	8258242	Change From Baseline in Carbon Monoxide Diffusion Capacity (DLco)	insulin|insulin, globin zinc	Subcutaneous Insulin|Inhaled Insulin	Drug|Drug	diabetes mellitus|diabetes mellitus, type 1	Diabetes Mellitus, Type 1	Parallel Assignment	Interventional	Treatment	Randomized	Efficacy and Safety of Inhaled Insulin Compared With Subcutaneous Human Insulin Therapy in Adults With Type 1 Diabetes	2	Mean Difference (Final Values)	0.15	NA		-0.197	0.497	90	Standard Error of the Mean	0.211	All	582	Terminated	Phase 3
NCT00137046	4510742	8258242	Change From Baseline in Carbon Monoxide Diffusion Capacity (DLco)	insulin|insulin, globin zinc	Subcutaneous Insulin|Inhaled Insulin	Drug|Drug	diabetes mellitus|diabetes mellitus, type 1	Diabetes Mellitus, Type 1	Parallel Assignment	Interventional	Treatment	Randomized	Efficacy and Safety of Inhaled Insulin Compared With Subcutaneous Human Insulin Therapy in Adults With Type 1 Diabetes	2	Mean Difference (Final Values)	-0.853	NA		-1.34	-0.367	90	Standard Error of the Mean	0.295	All	582	Terminated	Phase 3
NCT00137046	4510739	8258242	Change From Baseline in Carbon Monoxide Diffusion Capacity (DLco)	insulin|insulin, globin zinc	Subcutaneous Insulin|Inhaled Insulin	Drug|Drug	diabetes mellitus|diabetes mellitus, type 1	Diabetes Mellitus, Type 1	Parallel Assignment	Interventional	Treatment	Randomized	Efficacy and Safety of Inhaled Insulin Compared With Subcutaneous Human Insulin Therapy in Adults With Type 1 Diabetes	2	Mean Difference (Final Values)	-0.522	NA		-1	-0.043	90	Standard Error of the Mean	0.29	All	582	Terminated	Phase 3
NCT00137046	4510751	8258242	Change From Baseline in Carbon Monoxide Diffusion Capacity (DLco)	insulin|insulin, globin zinc	Subcutaneous Insulin|Inhaled Insulin	Drug|Drug	diabetes mellitus|diabetes mellitus, type 1	Diabetes Mellitus, Type 1	Parallel Assignment	Interventional	Treatment	Randomized	Efficacy and Safety of Inhaled Insulin Compared With Subcutaneous Human Insulin Therapy in Adults With Type 1 Diabetes	2	Mean Difference (Final Values)	0.069	NA		-0.274	0.411	90	Standard Error of the Mean	0.208	All	582	Terminated	Phase 3
NCT00137046	4510747	8258242	Change From Baseline in Carbon Monoxide Diffusion Capacity (DLco)	insulin|insulin, globin zinc	Subcutaneous Insulin|Inhaled Insulin	Drug|Drug	diabetes mellitus|diabetes mellitus, type 1	Diabetes Mellitus, Type 1	Parallel Assignment	Interventional	Treatment	Randomized	Efficacy and Safety of Inhaled Insulin Compared With Subcutaneous Human Insulin Therapy in Adults With Type 1 Diabetes	2	Mean Difference (Final Values)	-0.385	NA		-0.822	0.053	90	Standard Error of the Mean	0.265	All	582	Terminated	Phase 3
NCT00137046	4510737	8258242	Change From Baseline in Carbon Monoxide Diffusion Capacity (DLco)	insulin|insulin, globin zinc	Subcutaneous Insulin|Inhaled Insulin	Drug|Drug	diabetes mellitus|diabetes mellitus, type 1	Diabetes Mellitus, Type 1	Parallel Assignment	Interventional	Treatment	Randomized	Efficacy and Safety of Inhaled Insulin Compared With Subcutaneous Human Insulin Therapy in Adults With Type 1 Diabetes	2	Mean Difference (Final Values)	-1.378	NA		-2.42	-0.335	90	Standard Error of the Mean	0.628	All	582	Terminated	Phase 3
NCT00137046	4510760	8258242	Change From Baseline in Carbon Monoxide Diffusion Capacity (DLco)	insulin|insulin, globin zinc	Subcutaneous Insulin|Inhaled Insulin	Drug|Drug	diabetes mellitus|diabetes mellitus, type 1	Diabetes Mellitus, Type 1	Parallel Assignment	Interventional	Treatment	Randomized	Efficacy and Safety of Inhaled Insulin Compared With Subcutaneous Human Insulin Therapy in Adults With Type 1 Diabetes	2	Mean Difference (Final Values)	-0.797	NA		-1.073	-0.522	90	Standard Error of the Mean	0.167	All	582	Terminated	Phase 3
NCT00137046	4510759	8258242	Change From Baseline in Carbon Monoxide Diffusion Capacity (DLco)	insulin|insulin, globin zinc	Subcutaneous Insulin|Inhaled Insulin	Drug|Drug	diabetes mellitus|diabetes mellitus, type 1	Diabetes Mellitus, Type 1	Parallel Assignment	Interventional	Treatment	Randomized	Efficacy and Safety of Inhaled Insulin Compared With Subcutaneous Human Insulin Therapy in Adults With Type 1 Diabetes	2	Mean Difference (Final Values)	-0.667	NA		-0.949	-0.384	90	Standard Error of the Mean	0.171	All	582	Terminated	Phase 3
NCT00137046	4510756	8258242	Change From Baseline in Carbon Monoxide Diffusion Capacity (DLco)	insulin|insulin, globin zinc	Subcutaneous Insulin|Inhaled Insulin	Drug|Drug	diabetes mellitus|diabetes mellitus, type 1	Diabetes Mellitus, Type 1	Parallel Assignment	Interventional	Treatment	Randomized	Efficacy and Safety of Inhaled Insulin Compared With Subcutaneous Human Insulin Therapy in Adults With Type 1 Diabetes	2	Mean Difference (Final Values)	-0.577	NA		-0.91	-0.245	90	Standard Error of the Mean	0.202	All	582	Terminated	Phase 3
NCT00137046	4510745	8258242	Change From Baseline in Carbon Monoxide Diffusion Capacity (DLco)	insulin|insulin, globin zinc	Subcutaneous Insulin|Inhaled Insulin	Drug|Drug	diabetes mellitus|diabetes mellitus, type 1	Diabetes Mellitus, Type 1	Parallel Assignment	Interventional	Treatment	Randomized	Efficacy and Safety of Inhaled Insulin Compared With Subcutaneous Human Insulin Therapy in Adults With Type 1 Diabetes	2	Mean Difference (Final Values)	-0.823	NA		-1.296	-0.351	90	Standard Error of the Mean	0.286	All	582	Terminated	Phase 3
NCT00137046	4510761	8258242	Change From Baseline in Carbon Monoxide Diffusion Capacity (DLco)	insulin|insulin, globin zinc	Subcutaneous Insulin|Inhaled Insulin	Drug|Drug	diabetes mellitus|diabetes mellitus, type 1	Diabetes Mellitus, Type 1	Parallel Assignment	Interventional	Treatment	Randomized	Efficacy and Safety of Inhaled Insulin Compared With Subcutaneous Human Insulin Therapy in Adults With Type 1 Diabetes	2	Mean Difference (Final Values)	-0.744	NA		-0.981	-0.506	90	Standard Error of the Mean	0.144	All	582	Terminated	Phase 3
NCT00137046	4510748	8258242	Change From Baseline in Carbon Monoxide Diffusion Capacity (DLco)	insulin|insulin, globin zinc	Subcutaneous Insulin|Inhaled Insulin	Drug|Drug	diabetes mellitus|diabetes mellitus, type 1	Diabetes Mellitus, Type 1	Parallel Assignment	Interventional	Treatment	Randomized	Efficacy and Safety of Inhaled Insulin Compared With Subcutaneous Human Insulin Therapy in Adults With Type 1 Diabetes	2	Mean Difference (Final Values)	-0.46	NA		-0.88	-0.04	90	Standard Error of the Mean	0.255	All	582	Terminated	Phase 3
NCT00137046	4510735	8258242	Change From Baseline in Carbon Monoxide Diffusion Capacity (DLco)	insulin|insulin, globin zinc	Subcutaneous Insulin|Inhaled Insulin	Drug|Drug	diabetes mellitus|diabetes mellitus, type 1	Diabetes Mellitus, Type 1	Parallel Assignment	Interventional	Treatment	Randomized	Efficacy and Safety of Inhaled Insulin Compared With Subcutaneous Human Insulin Therapy in Adults With Type 1 Diabetes	2	Mean Difference (Final Values)	-0.061	NA		-0.594	0.472	90	Standard Error of the Mean	0.323	All	582	Terminated	Phase 3
NCT00137046	4510749	8258242	Change From Baseline in Carbon Monoxide Diffusion Capacity (DLco)	insulin|insulin, globin zinc	Subcutaneous Insulin|Inhaled Insulin	Drug|Drug	diabetes mellitus|diabetes mellitus, type 1	Diabetes Mellitus, Type 1	Parallel Assignment	Interventional	Treatment	Randomized	Efficacy and Safety of Inhaled Insulin Compared With Subcutaneous Human Insulin Therapy in Adults With Type 1 Diabetes	2	Mean Difference (Final Values)	-0.579	NA		-0.986	-0.172	90	Standard Error of the Mean	0.247	All	582	Terminated	Phase 3
NCT00137046	4510755	8258242	Change From Baseline in Carbon Monoxide Diffusion Capacity (DLco)	insulin|insulin, globin zinc	Subcutaneous Insulin|Inhaled Insulin	Drug|Drug	diabetes mellitus|diabetes mellitus, type 1	Diabetes Mellitus, Type 1	Parallel Assignment	Interventional	Treatment	Randomized	Efficacy and Safety of Inhaled Insulin Compared With Subcutaneous Human Insulin Therapy in Adults With Type 1 Diabetes	2	Mean Difference (Final Values)	-0.613	NA		-0.962	-0.263	90	Standard Error of the Mean	0.212	All	582	Terminated	Phase 3
NCT00137046	4510738	8258242	Change From Baseline in Carbon Monoxide Diffusion Capacity (DLco)	insulin|insulin, globin zinc	Subcutaneous Insulin|Inhaled Insulin	Drug|Drug	diabetes mellitus|diabetes mellitus, type 1	Diabetes Mellitus, Type 1	Parallel Assignment	Interventional	Treatment	Randomized	Efficacy and Safety of Inhaled Insulin Compared With Subcutaneous Human Insulin Therapy in Adults With Type 1 Diabetes	2	Mean Difference (Final Values)	-0.744	NA		-1.315	-0.173	90	Standard Error of the Mean	0.346	All	582	Terminated	Phase 3
NCT00137046	4510744	8258242	Change From Baseline in Carbon Monoxide Diffusion Capacity (DLco)	insulin|insulin, globin zinc	Subcutaneous Insulin|Inhaled Insulin	Drug|Drug	diabetes mellitus|diabetes mellitus, type 1	Diabetes Mellitus, Type 1	Parallel Assignment	Interventional	Treatment	Randomized	Efficacy and Safety of Inhaled Insulin Compared With Subcutaneous Human Insulin Therapy in Adults With Type 1 Diabetes	2	Mean Difference (Final Values)	-0.525	NA		-0.965	-0.084	90	Standard Error of the Mean	0.267	All	582	Terminated	Phase 3
NCT00137046	4510758	8258242	Change From Baseline in Carbon Monoxide Diffusion Capacity (DLco)	insulin|insulin, globin zinc	Subcutaneous Insulin|Inhaled Insulin	Drug|Drug	diabetes mellitus|diabetes mellitus, type 1	Diabetes Mellitus, Type 1	Parallel Assignment	Interventional	Treatment	Randomized	Efficacy and Safety of Inhaled Insulin Compared With Subcutaneous Human Insulin Therapy in Adults With Type 1 Diabetes	2	Mean Difference (Final Values)	-0.826	NA		-1.123	-0.528	90	Standard Error of the Mean	0.181	All	582	Terminated	Phase 3
NCT00137046	4510757	8258242	Change From Baseline in Carbon Monoxide Diffusion Capacity (DLco)	insulin|insulin, globin zinc	Subcutaneous Insulin|Inhaled Insulin	Drug|Drug	diabetes mellitus|diabetes mellitus, type 1	Diabetes Mellitus, Type 1	Parallel Assignment	Interventional	Treatment	Randomized	Efficacy and Safety of Inhaled Insulin Compared With Subcutaneous Human Insulin Therapy in Adults With Type 1 Diabetes	2	Mean Difference (Final Values)	-0.61	NA		-0.923	-0.296	90	Standard Error of the Mean	0.19	All	582	Terminated	Phase 3
NCT00137046	4510752	8258242	Change From Baseline in Carbon Monoxide Diffusion Capacity (DLco)	insulin|insulin, globin zinc	Subcutaneous Insulin|Inhaled Insulin	Drug|Drug	diabetes mellitus|diabetes mellitus, type 1	Diabetes Mellitus, Type 1	Parallel Assignment	Interventional	Treatment	Randomized	Efficacy and Safety of Inhaled Insulin Compared With Subcutaneous Human Insulin Therapy in Adults With Type 1 Diabetes	2	Mean Difference (Final Values)	0.166	NA		-0.16	0.492	90	Standard Error of the Mean	0.198	All	582	Terminated	Phase 3
NCT00137046	4510736	8258242	Change From Baseline in Carbon Monoxide Diffusion Capacity (DLco)	insulin|insulin, globin zinc	Subcutaneous Insulin|Inhaled Insulin	Drug|Drug	diabetes mellitus|diabetes mellitus, type 1	Diabetes Mellitus, Type 1	Parallel Assignment	Interventional	Treatment	Randomized	Efficacy and Safety of Inhaled Insulin Compared With Subcutaneous Human Insulin Therapy in Adults With Type 1 Diabetes	2	Mean Difference (Final Values)	-0.72	NA		-1.183	-0.258	90	Standard Error of the Mean	0.28	All	582	Terminated	Phase 3
NCT00137046	4510746	8258242	Change From Baseline in Carbon Monoxide Diffusion Capacity (DLco)	insulin|insulin, globin zinc	Subcutaneous Insulin|Inhaled Insulin	Drug|Drug	diabetes mellitus|diabetes mellitus, type 1	Diabetes Mellitus, Type 1	Parallel Assignment	Interventional	Treatment	Randomized	Efficacy and Safety of Inhaled Insulin Compared With Subcutaneous Human Insulin Therapy in Adults With Type 1 Diabetes	2	Mean Difference (Final Values)	-0.93	NA		-1.372	-0.487	90	Standard Error of the Mean	0.268	All	582	Terminated	Phase 3
NCT00137046	4510754	8258242	Change From Baseline in Carbon Monoxide Diffusion Capacity (DLco)	insulin|insulin, globin zinc	Subcutaneous Insulin|Inhaled Insulin	Drug|Drug	diabetes mellitus|diabetes mellitus, type 1	Diabetes Mellitus, Type 1	Parallel Assignment	Interventional	Treatment	Randomized	Efficacy and Safety of Inhaled Insulin Compared With Subcutaneous Human Insulin Therapy in Adults With Type 1 Diabetes	2	Mean Difference (Final Values)	-0.385	NA		-0.736	-0.034	90	Standard Error of the Mean	0.213	All	582	Terminated	Phase 3
NCT00137046	4510750	8258242	Change From Baseline in Carbon Monoxide Diffusion Capacity (DLco)	insulin|insulin, globin zinc	Subcutaneous Insulin|Inhaled Insulin	Drug|Drug	diabetes mellitus|diabetes mellitus, type 1	Diabetes Mellitus, Type 1	Parallel Assignment	Interventional	Treatment	Randomized	Efficacy and Safety of Inhaled Insulin Compared With Subcutaneous Human Insulin Therapy in Adults With Type 1 Diabetes	2	Mean Difference (Final Values)	-0.46	NA		-0.876	-0.043	90	Standard Error of the Mean	0.252	All	582	Terminated	Phase 3
NCT00137046	4510740	8258242	Change From Baseline in Carbon Monoxide Diffusion Capacity (DLco)	insulin|insulin, globin zinc	Subcutaneous Insulin|Inhaled Insulin	Drug|Drug	diabetes mellitus|diabetes mellitus, type 1	Diabetes Mellitus, Type 1	Parallel Assignment	Interventional	Treatment	Randomized	Efficacy and Safety of Inhaled Insulin Compared With Subcutaneous Human Insulin Therapy in Adults With Type 1 Diabetes	2	Mean Difference (Final Values)	-0.636	NA		-1.119	-0.153	90	Standard Error of the Mean	0.293	All	582	Terminated	Phase 3
NCT00137046	4510783	8258251	Change From Baseline Body Weight	insulin|insulin, globin zinc	Subcutaneous Insulin|Inhaled Insulin	Drug|Drug	diabetes mellitus|diabetes mellitus, type 1	Diabetes Mellitus, Type 1	Parallel Assignment	Interventional	Treatment	Randomized	Efficacy and Safety of Inhaled Insulin Compared With Subcutaneous Human Insulin Therapy in Adults With Type 1 Diabetes	2	Mean Difference (Final Values)	-1.184	NA		-1.702	-0.666	90	Standard Error of the Mean	0.314	All	582	Terminated	Phase 3
NCT00137046	4510781	8258251	Change From Baseline Body Weight	insulin|insulin, globin zinc	Subcutaneous Insulin|Inhaled Insulin	Drug|Drug	diabetes mellitus|diabetes mellitus, type 1	Diabetes Mellitus, Type 1	Parallel Assignment	Interventional	Treatment	Randomized	Efficacy and Safety of Inhaled Insulin Compared With Subcutaneous Human Insulin Therapy in Adults With Type 1 Diabetes	2	Mean Difference (Final Values)	-1.717	NA		-2.35	-1.084	90	Standard Error of the Mean	0.384	All	582	Terminated	Phase 3
NCT00137046	4510779	8258251	Change From Baseline Body Weight	insulin|insulin, globin zinc	Subcutaneous Insulin|Inhaled Insulin	Drug|Drug	diabetes mellitus|diabetes mellitus, type 1	Diabetes Mellitus, Type 1	Parallel Assignment	Interventional	Treatment	Randomized	Efficacy and Safety of Inhaled Insulin Compared With Subcutaneous Human Insulin Therapy in Adults With Type 1 Diabetes	2	Mean Difference (Final Values)	-1.069	NA		-1.792	-0.346	90	Standard Error of the Mean	0.439	All	582	Terminated	Phase 3
NCT00137046	4510770	8258251	Change From Baseline Body Weight	insulin|insulin, globin zinc	Subcutaneous Insulin|Inhaled Insulin	Drug|Drug	diabetes mellitus|diabetes mellitus, type 1	Diabetes Mellitus, Type 1	Parallel Assignment	Interventional	Treatment	Randomized	Efficacy and Safety of Inhaled Insulin Compared With Subcutaneous Human Insulin Therapy in Adults With Type 1 Diabetes	2	Mean Difference (Final Values)	-0.96	NA		-2.041	0.121	90	Standard Error of the Mean	0.655	All	582	Terminated	Phase 3
NCT00137046	4510785	8258251	Change From Baseline Body Weight	insulin|insulin, globin zinc	Subcutaneous Insulin|Inhaled Insulin	Drug|Drug	diabetes mellitus|diabetes mellitus, type 1	Diabetes Mellitus, Type 1	Parallel Assignment	Interventional	Treatment	Randomized	Efficacy and Safety of Inhaled Insulin Compared With Subcutaneous Human Insulin Therapy in Adults With Type 1 Diabetes	2	Mean Difference (Final Values)	-1.113	NA		-1.541	-0.685	90	Standard Error of the Mean	0.26	All	582	Terminated	Phase 3
NCT00137046	4510768	8258251	Change From Baseline Body Weight	insulin|insulin, globin zinc	Subcutaneous Insulin|Inhaled Insulin	Drug|Drug	diabetes mellitus|diabetes mellitus, type 1	Diabetes Mellitus, Type 1	Parallel Assignment	Interventional	Treatment	Randomized	Efficacy and Safety of Inhaled Insulin Compared With Subcutaneous Human Insulin Therapy in Adults With Type 1 Diabetes	2	Mean Difference (Final Values)	-1.872	NA		-3.013	-0.73	90	Standard Error of the Mean	0.692	All	582	Terminated	Phase 3
NCT00137046	4510784	8258251	Change From Baseline Body Weight	insulin|insulin, globin zinc	Subcutaneous Insulin|Inhaled Insulin	Drug|Drug	diabetes mellitus|diabetes mellitus, type 1	Diabetes Mellitus, Type 1	Parallel Assignment	Interventional	Treatment	Randomized	Efficacy and Safety of Inhaled Insulin Compared With Subcutaneous Human Insulin Therapy in Adults With Type 1 Diabetes	2	Mean Difference (Final Values)	-1.359	NA		-1.836	-0.882	90	Standard Error of the Mean	0.29	All	582	Terminated	Phase 3
NCT00137046	4510767	8258251	Change From Baseline Body Weight	insulin|insulin, globin zinc	Subcutaneous Insulin|Inhaled Insulin	Drug|Drug	diabetes mellitus|diabetes mellitus, type 1	Diabetes Mellitus, Type 1	Parallel Assignment	Interventional	Treatment	Randomized	Efficacy and Safety of Inhaled Insulin Compared With Subcutaneous Human Insulin Therapy in Adults With Type 1 Diabetes	2	Mean Difference (Final Values)	-1.887	NA		-3.084	-0.69	90	Standard Error of the Mean	0.725	All	582	Terminated	Phase 3
NCT00137046	4510782	8258251	Change From Baseline Body Weight	insulin|insulin, globin zinc	Subcutaneous Insulin|Inhaled Insulin	Drug|Drug	diabetes mellitus|diabetes mellitus, type 1	Diabetes Mellitus, Type 1	Parallel Assignment	Interventional	Treatment	Randomized	Efficacy and Safety of Inhaled Insulin Compared With Subcutaneous Human Insulin Therapy in Adults With Type 1 Diabetes	2	Mean Difference (Final Values)	-1.426	NA		-1.984	-0.869	90	Standard Error of the Mean	0.338	All	582	Terminated	Phase 3
NCT00137046	4510776	8258251	Change From Baseline Body Weight	insulin|insulin, globin zinc	Subcutaneous Insulin|Inhaled Insulin	Drug|Drug	diabetes mellitus|diabetes mellitus, type 1	Diabetes Mellitus, Type 1	Parallel Assignment	Interventional	Treatment	Randomized	Efficacy and Safety of Inhaled Insulin Compared With Subcutaneous Human Insulin Therapy in Adults With Type 1 Diabetes	2	Mean Difference (Final Values)	-0.054	NA		-1.133	1.025	90	Standard Error of the Mean	0.654	All	582	Terminated	Phase 3
NCT00137046	4510773	8258251	Change From Baseline Body Weight	insulin|insulin, globin zinc	Subcutaneous Insulin|Inhaled Insulin	Drug|Drug	diabetes mellitus|diabetes mellitus, type 1	Diabetes Mellitus, Type 1	Parallel Assignment	Interventional	Treatment	Randomized	Efficacy and Safety of Inhaled Insulin Compared With Subcutaneous Human Insulin Therapy in Adults With Type 1 Diabetes	2	Mean Difference (Final Values)	-1.385	NA		-2.316	-0.454	90	Standard Error of the Mean	0.564	All	582	Terminated	Phase 3
NCT00137046	4510774	8258251	Change From Baseline Body Weight	insulin|insulin, globin zinc	Subcutaneous Insulin|Inhaled Insulin	Drug|Drug	diabetes mellitus|diabetes mellitus, type 1	Diabetes Mellitus, Type 1	Parallel Assignment	Interventional	Treatment	Randomized	Efficacy and Safety of Inhaled Insulin Compared With Subcutaneous Human Insulin Therapy in Adults With Type 1 Diabetes	2	Mean Difference (Final Values)	-1.462	NA		-2.356	-0.568	90	Standard Error of the Mean	0.542	All	582	Terminated	Phase 3
NCT00137046	4510763	8258251	Change From Baseline Body Weight	insulin|insulin, globin zinc	Subcutaneous Insulin|Inhaled Insulin	Drug|Drug	diabetes mellitus|diabetes mellitus, type 1	Diabetes Mellitus, Type 1	Parallel Assignment	Interventional	Treatment	Randomized	Efficacy and Safety of Inhaled Insulin Compared With Subcutaneous Human Insulin Therapy in Adults With Type 1 Diabetes	2	Mean Difference (Final Values)	-3.131	NA		-5.382	-0.88	90	Standard Error of the Mean	1.356	All	582	Terminated	Phase 3
NCT00137046	4510771	8258251	Change From Baseline Body Weight	insulin|insulin, globin zinc	Subcutaneous Insulin|Inhaled Insulin	Drug|Drug	diabetes mellitus|diabetes mellitus, type 1	Diabetes Mellitus, Type 1	Parallel Assignment	Interventional	Treatment	Randomized	Efficacy and Safety of Inhaled Insulin Compared With Subcutaneous Human Insulin Therapy in Adults With Type 1 Diabetes	2	Mean Difference (Final Values)	-1	NA		-1.97	-0.03	90	Standard Error of the Mean	0.588	All	582	Terminated	Phase 3
NCT00137046	4510769	8258251	Change From Baseline Body Weight	insulin|insulin, globin zinc	Subcutaneous Insulin|Inhaled Insulin	Drug|Drug	diabetes mellitus|diabetes mellitus, type 1	Diabetes Mellitus, Type 1	Parallel Assignment	Interventional	Treatment	Randomized	Efficacy and Safety of Inhaled Insulin Compared With Subcutaneous Human Insulin Therapy in Adults With Type 1 Diabetes	2	Mean Difference (Final Values)	-1.667	NA		-2.77	-0.565	90	Standard Error of the Mean	0.668	All	582	Terminated	Phase 3
NCT00137046	4510778	8258251	Change From Baseline Body Weight	insulin|insulin, globin zinc	Subcutaneous Insulin|Inhaled Insulin	Drug|Drug	diabetes mellitus|diabetes mellitus, type 1	Diabetes Mellitus, Type 1	Parallel Assignment	Interventional	Treatment	Randomized	Efficacy and Safety of Inhaled Insulin Compared With Subcutaneous Human Insulin Therapy in Adults With Type 1 Diabetes	2	Mean Difference (Final Values)	-0.785	NA		-1.475	-0.096	90	Standard Error of the Mean	0.418	All	582	Terminated	Phase 3
NCT00137046	4510777	8258251	Change From Baseline Body Weight	insulin|insulin, globin zinc	Subcutaneous Insulin|Inhaled Insulin	Drug|Drug	diabetes mellitus|diabetes mellitus, type 1	Diabetes Mellitus, Type 1	Parallel Assignment	Interventional	Treatment	Randomized	Efficacy and Safety of Inhaled Insulin Compared With Subcutaneous Human Insulin Therapy in Adults With Type 1 Diabetes	2	Mean Difference (Final Values)	-0.445	NA		-1.114	0.224	90	Standard Error of the Mean	0.406	All	582	Terminated	Phase 3
NCT00137046	4510765	8258251	Change From Baseline Body Weight	insulin|insulin, globin zinc	Subcutaneous Insulin|Inhaled Insulin	Drug|Drug	diabetes mellitus|diabetes mellitus, type 1	Diabetes Mellitus, Type 1	Parallel Assignment	Interventional	Treatment	Randomized	Efficacy and Safety of Inhaled Insulin Compared With Subcutaneous Human Insulin Therapy in Adults With Type 1 Diabetes	2	Mean Difference (Final Values)	-3.287	NA		-5.088	-1.485	90	Standard Error of the Mean	1.091	All	582	Terminated	Phase 3
NCT00137046	4510775	8258251	Change From Baseline Body Weight	insulin|insulin, globin zinc	Subcutaneous Insulin|Inhaled Insulin	Drug|Drug	diabetes mellitus|diabetes mellitus, type 1	Diabetes Mellitus, Type 1	Parallel Assignment	Interventional	Treatment	Randomized	Efficacy and Safety of Inhaled Insulin Compared With Subcutaneous Human Insulin Therapy in Adults With Type 1 Diabetes	2	Mean Difference (Final Values)	-1.336	NA		-2.438	-0.235	90	Standard Error of the Mean	0.668	All	582	Terminated	Phase 3
NCT00137046	4510764	8258251	Change From Baseline Body Weight	insulin|insulin, globin zinc	Subcutaneous Insulin|Inhaled Insulin	Drug|Drug	diabetes mellitus|diabetes mellitus, type 1	Diabetes Mellitus, Type 1	Parallel Assignment	Interventional	Treatment	Randomized	Efficacy and Safety of Inhaled Insulin Compared With Subcutaneous Human Insulin Therapy in Adults With Type 1 Diabetes	2	Mean Difference (Final Values)	-1.486	NA		-2.901	-0.071	90	Standard Error of the Mean	0.857	All	582	Terminated	Phase 3
NCT00137046	4510766	8258251	Change From Baseline Body Weight	insulin|insulin, globin zinc	Subcutaneous Insulin|Inhaled Insulin	Drug|Drug	diabetes mellitus|diabetes mellitus, type 1	Diabetes Mellitus, Type 1	Parallel Assignment	Interventional	Treatment	Randomized	Efficacy and Safety of Inhaled Insulin Compared With Subcutaneous Human Insulin Therapy in Adults With Type 1 Diabetes	2	Mean Difference (Final Values)	-2.794	NA		-4.264	-1.324	90	Standard Error of the Mean	0.891	All	582	Terminated	Phase 3
NCT00137046	4510786	8258251	Change From Baseline Body Weight	insulin|insulin, globin zinc	Subcutaneous Insulin|Inhaled Insulin	Drug|Drug	diabetes mellitus|diabetes mellitus, type 1	Diabetes Mellitus, Type 1	Parallel Assignment	Interventional	Treatment	Randomized	Efficacy and Safety of Inhaled Insulin Compared With Subcutaneous Human Insulin Therapy in Adults With Type 1 Diabetes	2	Mean Difference (Final Values)	-0.523	NA		-0.846	-0.199	90	Standard Error of the Mean	0.196	All	582	Terminated	Phase 3
NCT00137046	4510772	8258251	Change From Baseline Body Weight	insulin|insulin, globin zinc	Subcutaneous Insulin|Inhaled Insulin	Drug|Drug	diabetes mellitus|diabetes mellitus, type 1	Diabetes Mellitus, Type 1	Parallel Assignment	Interventional	Treatment	Randomized	Efficacy and Safety of Inhaled Insulin Compared With Subcutaneous Human Insulin Therapy in Adults With Type 1 Diabetes	2	Mean Difference (Final Values)	-0.955	NA		-1.877	-0.034	90	Standard Error of the Mean	0.559	All	582	Terminated	Phase 3
NCT00137046	4510780	8258251	Change From Baseline Body Weight	insulin|insulin, globin zinc	Subcutaneous Insulin|Inhaled Insulin	Drug|Drug	diabetes mellitus|diabetes mellitus, type 1	Diabetes Mellitus, Type 1	Parallel Assignment	Interventional	Treatment	Randomized	Efficacy and Safety of Inhaled Insulin Compared With Subcutaneous Human Insulin Therapy in Adults With Type 1 Diabetes	2	Mean Difference (Final Values)	-1.273	NA		-1.95	-0.596	90	Standard Error of the Mean	0.411	All	582	Terminated	Phase 3
NCT00137046	4510762	8258251	Change From Baseline Body Weight	insulin|insulin, globin zinc	Subcutaneous Insulin|Inhaled Insulin	Drug|Drug	diabetes mellitus|diabetes mellitus, type 1	Diabetes Mellitus, Type 1	Parallel Assignment	Interventional	Treatment	Randomized	Efficacy and Safety of Inhaled Insulin Compared With Subcutaneous Human Insulin Therapy in Adults With Type 1 Diabetes	2	Mean Difference (Final Values)	-1.487	NA		-2.918	-0.055	90	Standard Error of the Mean	0.866	All	582	Terminated	Phase 3
NCT00137046	4510792	8258252	Change From Baseline in Fasting Plasma Glucose	insulin|insulin, globin zinc	Subcutaneous Insulin|Inhaled Insulin	Drug|Drug	diabetes mellitus|diabetes mellitus, type 1	Diabetes Mellitus, Type 1	Parallel Assignment	Interventional	Treatment	Randomized	Efficacy and Safety of Inhaled Insulin Compared With Subcutaneous Human Insulin Therapy in Adults With Type 1 Diabetes	2	Mean Difference (Final Values)	-9.52	NA		-24.04	5	90	Standard Error of the Mean	8.8	All	582	Terminated	Phase 3
NCT00137046	4510794	8258252	Change From Baseline in Fasting Plasma Glucose	insulin|insulin, globin zinc	Subcutaneous Insulin|Inhaled Insulin	Drug|Drug	diabetes mellitus|diabetes mellitus, type 1	Diabetes Mellitus, Type 1	Parallel Assignment	Interventional	Treatment	Randomized	Efficacy and Safety of Inhaled Insulin Compared With Subcutaneous Human Insulin Therapy in Adults With Type 1 Diabetes	2	Mean Difference (Final Values)	-28.64	NA		-43.19	-14.09	90	Standard Error of the Mean	8.82	All	582	Terminated	Phase 3
NCT00137046	4510804	8258252	Change From Baseline in Fasting Plasma Glucose	insulin|insulin, globin zinc	Subcutaneous Insulin|Inhaled Insulin	Drug|Drug	diabetes mellitus|diabetes mellitus, type 1	Diabetes Mellitus, Type 1	Parallel Assignment	Interventional	Treatment	Randomized	Efficacy and Safety of Inhaled Insulin Compared With Subcutaneous Human Insulin Therapy in Adults With Type 1 Diabetes	2	Mean Difference (Final Values)	-13.54	NA		-24.69	-2.39	90	Standard Error of the Mean	6.76	All	582	Terminated	Phase 3
NCT00137046	4510797	8258252	Change From Baseline in Fasting Plasma Glucose	insulin|insulin, globin zinc	Subcutaneous Insulin|Inhaled Insulin	Drug|Drug	diabetes mellitus|diabetes mellitus, type 1	Diabetes Mellitus, Type 1	Parallel Assignment	Interventional	Treatment	Randomized	Efficacy and Safety of Inhaled Insulin Compared With Subcutaneous Human Insulin Therapy in Adults With Type 1 Diabetes	2	Mean Difference (Final Values)	-16.34	NA		-29.28	-3.4	90	Standard Error of the Mean	7.84	All	582	Terminated	Phase 3
NCT00137046	4510801	8258252	Change From Baseline in Fasting Plasma Glucose	insulin|insulin, globin zinc	Subcutaneous Insulin|Inhaled Insulin	Drug|Drug	diabetes mellitus|diabetes mellitus, type 1	Diabetes Mellitus, Type 1	Parallel Assignment	Interventional	Treatment	Randomized	Efficacy and Safety of Inhaled Insulin Compared With Subcutaneous Human Insulin Therapy in Adults With Type 1 Diabetes	2	Mean Difference (Final Values)	-17.8	NA		-31.32	-4.27	90	Standard Error of the Mean	8.2	All	582	Terminated	Phase 3
NCT00137046	4510809	8258252	Change From Baseline in Fasting Plasma Glucose	insulin|insulin, globin zinc	Subcutaneous Insulin|Inhaled Insulin	Drug|Drug	diabetes mellitus|diabetes mellitus, type 1	Diabetes Mellitus, Type 1	Parallel Assignment	Interventional	Treatment	Randomized	Efficacy and Safety of Inhaled Insulin Compared With Subcutaneous Human Insulin Therapy in Adults With Type 1 Diabetes	2	Mean Difference (Final Values)	-24.83	NA		-35.16	-14.51	90	Standard Error of the Mean	6.27	All	582	Terminated	Phase 3
NCT00137046	4510788	8258252	Change From Baseline in Fasting Plasma Glucose	insulin|insulin, globin zinc	Subcutaneous Insulin|Inhaled Insulin	Drug|Drug	diabetes mellitus|diabetes mellitus, type 1	Diabetes Mellitus, Type 1	Parallel Assignment	Interventional	Treatment	Randomized	Efficacy and Safety of Inhaled Insulin Compared With Subcutaneous Human Insulin Therapy in Adults With Type 1 Diabetes	2	Mean Difference (Final Values)	-15.58	NA		-38.43	7.26	90	Standard Error of the Mean	13.77	All	582	Terminated	Phase 3
NCT00137046	4510798	8258252	Change From Baseline in Fasting Plasma Glucose	insulin|insulin, globin zinc	Subcutaneous Insulin|Inhaled Insulin	Drug|Drug	diabetes mellitus|diabetes mellitus, type 1	Diabetes Mellitus, Type 1	Parallel Assignment	Interventional	Treatment	Randomized	Efficacy and Safety of Inhaled Insulin Compared With Subcutaneous Human Insulin Therapy in Adults With Type 1 Diabetes	2	Mean Difference (Final Values)	-8.72	NA		-23.61	6.17	90	Standard Error of the Mean	9.02	All	582	Terminated	Phase 3
NCT00137046	4510810	8258252	Change From Baseline in Fasting Plasma Glucose	insulin|insulin, globin zinc	Subcutaneous Insulin|Inhaled Insulin	Drug|Drug	diabetes mellitus|diabetes mellitus, type 1	Diabetes Mellitus, Type 1	Parallel Assignment	Interventional	Treatment	Randomized	Efficacy and Safety of Inhaled Insulin Compared With Subcutaneous Human Insulin Therapy in Adults With Type 1 Diabetes	2	Mean Difference (Final Values)	-14.81	NA		-25.24	-4.39	90	Standard Error of the Mean	6.33	All	582	Terminated	Phase 3
NCT00137046	4510808	8258252	Change From Baseline in Fasting Plasma Glucose	insulin|insulin, globin zinc	Subcutaneous Insulin|Inhaled Insulin	Drug|Drug	diabetes mellitus|diabetes mellitus, type 1	Diabetes Mellitus, Type 1	Parallel Assignment	Interventional	Treatment	Randomized	Efficacy and Safety of Inhaled Insulin Compared With Subcutaneous Human Insulin Therapy in Adults With Type 1 Diabetes	2	Mean Difference (Final Values)	-26.16	NA		-37.56	-14.75	90	Standard Error of the Mean	6.92	All	582	Terminated	Phase 3
NCT00137046	4510807	8258252	Change From Baseline in Fasting Plasma Glucose	insulin|insulin, globin zinc	Subcutaneous Insulin|Inhaled Insulin	Drug|Drug	diabetes mellitus|diabetes mellitus, type 1	Diabetes Mellitus, Type 1	Parallel Assignment	Interventional	Treatment	Randomized	Efficacy and Safety of Inhaled Insulin Compared With Subcutaneous Human Insulin Therapy in Adults With Type 1 Diabetes	2	Mean Difference (Final Values)	-19.46	NA		-30.56	-8.36	90	Standard Error of the Mean	6.74	All	582	Terminated	Phase 3
NCT00137046	4510793	8258252	Change From Baseline in Fasting Plasma Glucose	insulin|insulin, globin zinc	Subcutaneous Insulin|Inhaled Insulin	Drug|Drug	diabetes mellitus|diabetes mellitus, type 1	Diabetes Mellitus, Type 1	Parallel Assignment	Interventional	Treatment	Randomized	Efficacy and Safety of Inhaled Insulin Compared With Subcutaneous Human Insulin Therapy in Adults With Type 1 Diabetes	2	Mean Difference (Final Values)	-8.99	NA		-23.69	5.71	90	Standard Error of the Mean	8.91	All	582	Terminated	Phase 3
NCT00137046	4510787	8258252	Change From Baseline in Fasting Plasma Glucose	insulin|insulin, globin zinc	Subcutaneous Insulin|Inhaled Insulin	Drug|Drug	diabetes mellitus|diabetes mellitus, type 1	Diabetes Mellitus, Type 1	Parallel Assignment	Interventional	Treatment	Randomized	Efficacy and Safety of Inhaled Insulin Compared With Subcutaneous Human Insulin Therapy in Adults With Type 1 Diabetes	2	Mean Difference (Final Values)	2.84	NA		-15.79	21.46	90	Standard Error of the Mean	11.27	All	582	Terminated	Phase 3
NCT00137046	4510790	8258252	Change From Baseline in Fasting Plasma Glucose	insulin|insulin, globin zinc	Subcutaneous Insulin|Inhaled Insulin	Drug|Drug	diabetes mellitus|diabetes mellitus, type 1	Diabetes Mellitus, Type 1	Parallel Assignment	Interventional	Treatment	Randomized	Efficacy and Safety of Inhaled Insulin Compared With Subcutaneous Human Insulin Therapy in Adults With Type 1 Diabetes	2	Mean Difference (Final Values)	-6.17	NA		-21.42	9.09	90	Standard Error of the Mean	9.24	All	582	Terminated	Phase 3
NCT00137046	4510805	8258252	Change From Baseline in Fasting Plasma Glucose	insulin|insulin, globin zinc	Subcutaneous Insulin|Inhaled Insulin	Drug|Drug	diabetes mellitus|diabetes mellitus, type 1	Diabetes Mellitus, Type 1	Parallel Assignment	Interventional	Treatment	Randomized	Efficacy and Safety of Inhaled Insulin Compared With Subcutaneous Human Insulin Therapy in Adults With Type 1 Diabetes	2	Mean Difference (Final Values)	-16.08	NA		-27.65	-4.51	90	Standard Error of the Mean	7.02	All	582	Terminated	Phase 3
NCT00137046	4510806	8258252	Change From Baseline in Fasting Plasma Glucose	insulin|insulin, globin zinc	Subcutaneous Insulin|Inhaled Insulin	Drug|Drug	diabetes mellitus|diabetes mellitus, type 1	Diabetes Mellitus, Type 1	Parallel Assignment	Interventional	Treatment	Randomized	Efficacy and Safety of Inhaled Insulin Compared With Subcutaneous Human Insulin Therapy in Adults With Type 1 Diabetes	2	Mean Difference (Final Values)	-39.97	NA		-50.93	-29	90	Standard Error of the Mean	6.65	All	582	Terminated	Phase 3
NCT00137046	4510789	8258252	Change From Baseline in Fasting Plasma Glucose	insulin|insulin, globin zinc	Subcutaneous Insulin|Inhaled Insulin	Drug|Drug	diabetes mellitus|diabetes mellitus, type 1	Diabetes Mellitus, Type 1	Parallel Assignment	Interventional	Treatment	Randomized	Efficacy and Safety of Inhaled Insulin Compared With Subcutaneous Human Insulin Therapy in Adults With Type 1 Diabetes	2	Mean Difference (Final Values)	-5.39	NA		-20.98	10.21	90	Standard Error of the Mean	9.44	All	582	Terminated	Phase 3
NCT00137046	4510796	8258252	Change From Baseline in Fasting Plasma Glucose	insulin|insulin, globin zinc	Subcutaneous Insulin|Inhaled Insulin	Drug|Drug	diabetes mellitus|diabetes mellitus, type 1	Diabetes Mellitus, Type 1	Parallel Assignment	Interventional	Treatment	Randomized	Efficacy and Safety of Inhaled Insulin Compared With Subcutaneous Human Insulin Therapy in Adults With Type 1 Diabetes	2	Mean Difference (Final Values)	-12.99	NA		-26.6	0.63	90	Standard Error of the Mean	8.25	All	582	Terminated	Phase 3
NCT00137046	4510795	8258252	Change From Baseline in Fasting Plasma Glucose	insulin|insulin, globin zinc	Subcutaneous Insulin|Inhaled Insulin	Drug|Drug	diabetes mellitus|diabetes mellitus, type 1	Diabetes Mellitus, Type 1	Parallel Assignment	Interventional	Treatment	Randomized	Efficacy and Safety of Inhaled Insulin Compared With Subcutaneous Human Insulin Therapy in Adults With Type 1 Diabetes	2	Mean Difference (Final Values)	-10.22	NA		-24.39	3.94	90	Standard Error of the Mean	8.58	All	582	Terminated	Phase 3
NCT00137046	4510802	8258252	Change From Baseline in Fasting Plasma Glucose	insulin|insulin, globin zinc	Subcutaneous Insulin|Inhaled Insulin	Drug|Drug	diabetes mellitus|diabetes mellitus, type 1	Diabetes Mellitus, Type 1	Parallel Assignment	Interventional	Treatment	Randomized	Efficacy and Safety of Inhaled Insulin Compared With Subcutaneous Human Insulin Therapy in Adults With Type 1 Diabetes	2	Mean Difference (Final Values)	3.56	NA		-9.83	16.96	90	Standard Error of the Mean	8.12	All	582	Terminated	Phase 3
NCT00137046	4510803	8258252	Change From Baseline in Fasting Plasma Glucose	insulin|insulin, globin zinc	Subcutaneous Insulin|Inhaled Insulin	Drug|Drug	diabetes mellitus|diabetes mellitus, type 1	Diabetes Mellitus, Type 1	Parallel Assignment	Interventional	Treatment	Randomized	Efficacy and Safety of Inhaled Insulin Compared With Subcutaneous Human Insulin Therapy in Adults With Type 1 Diabetes	2	Mean Difference (Final Values)	-18.86	NA		-30.88	-6.84	90	Standard Error of the Mean	7.29	All	582	Terminated	Phase 3
NCT00137046	4510799	8258252	Change From Baseline in Fasting Plasma Glucose	insulin|insulin, globin zinc	Subcutaneous Insulin|Inhaled Insulin	Drug|Drug	diabetes mellitus|diabetes mellitus, type 1	Diabetes Mellitus, Type 1	Parallel Assignment	Interventional	Treatment	Randomized	Efficacy and Safety of Inhaled Insulin Compared With Subcutaneous Human Insulin Therapy in Adults With Type 1 Diabetes	2	Mean Difference (Final Values)	1.8	NA		-11.06	14.66	90	Standard Error of the Mean	7.8	All	582	Terminated	Phase 3
NCT00137046	4510800	8258252	Change From Baseline in Fasting Plasma Glucose	insulin|insulin, globin zinc	Subcutaneous Insulin|Inhaled Insulin	Drug|Drug	diabetes mellitus|diabetes mellitus, type 1	Diabetes Mellitus, Type 1	Parallel Assignment	Interventional	Treatment	Randomized	Efficacy and Safety of Inhaled Insulin Compared With Subcutaneous Human Insulin Therapy in Adults With Type 1 Diabetes	2	Mean Difference (Final Values)	-20.71	NA		-33.44	-7.99	90	Standard Error of the Mean	7.72	All	582	Terminated	Phase 3
NCT00137046	4510791	8258252	Change From Baseline in Fasting Plasma Glucose	insulin|insulin, globin zinc	Subcutaneous Insulin|Inhaled Insulin	Drug|Drug	diabetes mellitus|diabetes mellitus, type 1	Diabetes Mellitus, Type 1	Parallel Assignment	Interventional	Treatment	Randomized	Efficacy and Safety of Inhaled Insulin Compared With Subcutaneous Human Insulin Therapy in Adults With Type 1 Diabetes	2	Mean Difference (Final Values)	-10.4	NA		-24.71	3.92	90	Standard Error of the Mean	8.67	All	582	Terminated	Phase 3
NCT00137046	4510815	8258255	Change From Baseline in Glycosylated Hemoglobin (HbA1c)	insulin|insulin, globin zinc	Subcutaneous Insulin|Inhaled Insulin	Drug|Drug	diabetes mellitus|diabetes mellitus, type 1	Diabetes Mellitus, Type 1	Parallel Assignment	Interventional	Treatment	Randomized	Efficacy and Safety of Inhaled Insulin Compared With Subcutaneous Human Insulin Therapy in Adults With Type 1 Diabetes	2	Mean Difference (Final Values)	0.331	NA		0.18	0.483	90	Standard Error of the Mean	0.092	All	582	Terminated	Phase 3
NCT00137046	4510812	8258255	Change From Baseline in Glycosylated Hemoglobin (HbA1c)	insulin|insulin, globin zinc	Subcutaneous Insulin|Inhaled Insulin	Drug|Drug	diabetes mellitus|diabetes mellitus, type 1	Diabetes Mellitus, Type 1	Parallel Assignment	Interventional	Treatment	Randomized	Efficacy and Safety of Inhaled Insulin Compared With Subcutaneous Human Insulin Therapy in Adults With Type 1 Diabetes	2	Mean Difference (Final Values)	0.451	NA		0.183	0.718	90	Standard Error of the Mean	0.161	All	582	Terminated	Phase 3
NCT00137046	4510831	8258255	Change From Baseline in Glycosylated Hemoglobin (HbA1c)	insulin|insulin, globin zinc	Subcutaneous Insulin|Inhaled Insulin	Drug|Drug	diabetes mellitus|diabetes mellitus, type 1	Diabetes Mellitus, Type 1	Parallel Assignment	Interventional	Treatment	Randomized	Efficacy and Safety of Inhaled Insulin Compared With Subcutaneous Human Insulin Therapy in Adults With Type 1 Diabetes	2	Mean Difference (Final Values)	0.156	NA		0.04	0.273	90	Standard Error of the Mean	0.071	All	582	Terminated	Phase 3
NCT00137046	4510818	8258255	Change From Baseline in Glycosylated Hemoglobin (HbA1c)	insulin|insulin, globin zinc	Subcutaneous Insulin|Inhaled Insulin	Drug|Drug	diabetes mellitus|diabetes mellitus, type 1	Diabetes Mellitus, Type 1	Parallel Assignment	Interventional	Treatment	Randomized	Efficacy and Safety of Inhaled Insulin Compared With Subcutaneous Human Insulin Therapy in Adults With Type 1 Diabetes	2	Mean Difference (Final Values)	0.227	NA		0.079	0.376	90	Standard Error of the Mean	0.09	All	582	Terminated	Phase 3
NCT00137046	4510828	8258255	Change From Baseline in Glycosylated Hemoglobin (HbA1c)	insulin|insulin, globin zinc	Subcutaneous Insulin|Inhaled Insulin	Drug|Drug	diabetes mellitus|diabetes mellitus, type 1	Diabetes Mellitus, Type 1	Parallel Assignment	Interventional	Treatment	Randomized	Efficacy and Safety of Inhaled Insulin Compared With Subcutaneous Human Insulin Therapy in Adults With Type 1 Diabetes	2	Mean Difference (Final Values)	0.316	NA		0.19	0.443	90	Standard Error of the Mean	0.077	All	582	Terminated	Phase 3
NCT00137046	4510826	8258255	Change From Baseline in Glycosylated Hemoglobin (HbA1c)	insulin|insulin, globin zinc	Subcutaneous Insulin|Inhaled Insulin	Drug|Drug	diabetes mellitus|diabetes mellitus, type 1	Diabetes Mellitus, Type 1	Parallel Assignment	Interventional	Treatment	Randomized	Efficacy and Safety of Inhaled Insulin Compared With Subcutaneous Human Insulin Therapy in Adults With Type 1 Diabetes	2	Mean Difference (Final Values)	0.021	NA		-0.103	0.145	90	Standard Error of the Mean	0.075	All	582	Terminated	Phase 3
NCT00137046	4510834	8258255	Change From Baseline in Glycosylated Hemoglobin (HbA1c)	insulin|insulin, globin zinc	Subcutaneous Insulin|Inhaled Insulin	Drug|Drug	diabetes mellitus|diabetes mellitus, type 1	Diabetes Mellitus, Type 1	Parallel Assignment	Interventional	Treatment	Randomized	Efficacy and Safety of Inhaled Insulin Compared With Subcutaneous Human Insulin Therapy in Adults With Type 1 Diabetes	2	Mean Difference (Final Values)	0.136	NA		0.033	0.239	90	Standard Error of the Mean	0.062	All	582	Terminated	Phase 3
NCT00137046	4510827	8258255	Change From Baseline in Glycosylated Hemoglobin (HbA1c)	insulin|insulin, globin zinc	Subcutaneous Insulin|Inhaled Insulin	Drug|Drug	diabetes mellitus|diabetes mellitus, type 1	Diabetes Mellitus, Type 1	Parallel Assignment	Interventional	Treatment	Randomized	Efficacy and Safety of Inhaled Insulin Compared With Subcutaneous Human Insulin Therapy in Adults With Type 1 Diabetes	2	Mean Difference (Final Values)	0.093	NA		-0.037	0.224	90	Standard Error of the Mean	0.079	All	582	Terminated	Phase 3
NCT00137046	4510814	8258255	Change From Baseline in Glycosylated Hemoglobin (HbA1c)	insulin|insulin, globin zinc	Subcutaneous Insulin|Inhaled Insulin	Drug|Drug	diabetes mellitus|diabetes mellitus, type 1	Diabetes Mellitus, Type 1	Parallel Assignment	Interventional	Treatment	Randomized	Efficacy and Safety of Inhaled Insulin Compared With Subcutaneous Human Insulin Therapy in Adults With Type 1 Diabetes	2	Mean Difference (Final Values)	0.462	NA		0.302	0.622	90	Standard Error of the Mean	0.097	All	582	Terminated	Phase 3
NCT00137046	4510825	8258255	Change From Baseline in Glycosylated Hemoglobin (HbA1c)	insulin|insulin, globin zinc	Subcutaneous Insulin|Inhaled Insulin	Drug|Drug	diabetes mellitus|diabetes mellitus, type 1	Diabetes Mellitus, Type 1	Parallel Assignment	Interventional	Treatment	Randomized	Efficacy and Safety of Inhaled Insulin Compared With Subcutaneous Human Insulin Therapy in Adults With Type 1 Diabetes	2	Mean Difference (Final Values)	0.112	NA		-0.023	0.248	90	Standard Error of the Mean	0.082	All	582	Terminated	Phase 3
NCT00137046	4510813	8258255	Change From Baseline in Glycosylated Hemoglobin (HbA1c)	insulin|insulin, globin zinc	Subcutaneous Insulin|Inhaled Insulin	Drug|Drug	diabetes mellitus|diabetes mellitus, type 1	Diabetes Mellitus, Type 1	Parallel Assignment	Interventional	Treatment	Randomized	Efficacy and Safety of Inhaled Insulin Compared With Subcutaneous Human Insulin Therapy in Adults With Type 1 Diabetes	2	Mean Difference (Final Values)	0.41	NA		0.221	0.6	90	Standard Error of the Mean	0.115	All	582	Terminated	Phase 3
NCT00137046	4510817	8258255	Change From Baseline in Glycosylated Hemoglobin (HbA1c)	insulin|insulin, globin zinc	Subcutaneous Insulin|Inhaled Insulin	Drug|Drug	diabetes mellitus|diabetes mellitus, type 1	Diabetes Mellitus, Type 1	Parallel Assignment	Interventional	Treatment	Randomized	Efficacy and Safety of Inhaled Insulin Compared With Subcutaneous Human Insulin Therapy in Adults With Type 1 Diabetes	2	Mean Difference (Final Values)	0.225	NA		0.079	0.372	90	Standard Error of the Mean	0.089	All	582	Terminated	Phase 3
NCT00137046	4510832	8258255	Change From Baseline in Glycosylated Hemoglobin (HbA1c)	insulin|insulin, globin zinc	Subcutaneous Insulin|Inhaled Insulin	Drug|Drug	diabetes mellitus|diabetes mellitus, type 1	Diabetes Mellitus, Type 1	Parallel Assignment	Interventional	Treatment	Randomized	Efficacy and Safety of Inhaled Insulin Compared With Subcutaneous Human Insulin Therapy in Adults With Type 1 Diabetes	2	Mean Difference (Final Values)	0.257	NA		0.141	0.374	90	Standard Error of the Mean	0.071	All	582	Terminated	Phase 3
NCT00137046	4510835	8258255	Change From Baseline in Glycosylated Hemoglobin (HbA1c)	insulin|insulin, globin zinc	Subcutaneous Insulin|Inhaled Insulin	Drug|Drug	diabetes mellitus|diabetes mellitus, type 1	Diabetes Mellitus, Type 1	Parallel Assignment	Interventional	Treatment	Randomized	Efficacy and Safety of Inhaled Insulin Compared With Subcutaneous Human Insulin Therapy in Adults With Type 1 Diabetes	2	Mean Difference (Final Values)	0.031	NA		-0.06	0.122	90	Standard Error of the Mean	0.055	All	582	Terminated	Phase 3
NCT00137046	4510829	8258255	Change From Baseline in Glycosylated Hemoglobin (HbA1c)	insulin|insulin, globin zinc	Subcutaneous Insulin|Inhaled Insulin	Drug|Drug	diabetes mellitus|diabetes mellitus, type 1	Diabetes Mellitus, Type 1	Parallel Assignment	Interventional	Treatment	Randomized	Efficacy and Safety of Inhaled Insulin Compared With Subcutaneous Human Insulin Therapy in Adults With Type 1 Diabetes	2	Mean Difference (Final Values)	0.19	NA		0.06	0.319	90	Standard Error of the Mean	0.078	All	582	Terminated	Phase 3
NCT00137046	4510823	8258255	Change From Baseline in Glycosylated Hemoglobin (HbA1c)	insulin|insulin, globin zinc	Subcutaneous Insulin|Inhaled Insulin	Drug|Drug	diabetes mellitus|diabetes mellitus, type 1	Diabetes Mellitus, Type 1	Parallel Assignment	Interventional	Treatment	Randomized	Efficacy and Safety of Inhaled Insulin Compared With Subcutaneous Human Insulin Therapy in Adults With Type 1 Diabetes	2	Mean Difference (Final Values)	0.363	NA		0.219	0.507	90	Standard Error of the Mean	0.087	All	582	Terminated	Phase 3
NCT00137046	4510819	8258255	Change From Baseline in Glycosylated Hemoglobin (HbA1c)	insulin|insulin, globin zinc	Subcutaneous Insulin|Inhaled Insulin	Drug|Drug	diabetes mellitus|diabetes mellitus, type 1	Diabetes Mellitus, Type 1	Parallel Assignment	Interventional	Treatment	Randomized	Efficacy and Safety of Inhaled Insulin Compared With Subcutaneous Human Insulin Therapy in Adults With Type 1 Diabetes	2	Mean Difference (Final Values)	0.243	NA		0.101	0.386	90	Standard Error of the Mean	0.086	All	582	Terminated	Phase 3
NCT00137046	4510816	8258255	Change From Baseline in Glycosylated Hemoglobin (HbA1c)	insulin|insulin, globin zinc	Subcutaneous Insulin|Inhaled Insulin	Drug|Drug	diabetes mellitus|diabetes mellitus, type 1	Diabetes Mellitus, Type 1	Parallel Assignment	Interventional	Treatment	Randomized	Efficacy and Safety of Inhaled Insulin Compared With Subcutaneous Human Insulin Therapy in Adults With Type 1 Diabetes	2	Mean Difference (Final Values)	0.211	NA		0.055	0.368	90	Standard Error of the Mean	0.095	All	582	Terminated	Phase 3
NCT00137046	4510811	8258255	Change From Baseline in Glycosylated Hemoglobin (HbA1c)	insulin|insulin, globin zinc	Subcutaneous Insulin|Inhaled Insulin	Drug|Drug	diabetes mellitus|diabetes mellitus, type 1	Diabetes Mellitus, Type 1	Parallel Assignment	Interventional	Treatment	Randomized	Efficacy and Safety of Inhaled Insulin Compared With Subcutaneous Human Insulin Therapy in Adults With Type 1 Diabetes	2	Mean Difference (Final Values)	0.032	NA		-0.174	0.237	90	Standard Error of the Mean	0.124	All	582	Terminated	Phase 3
NCT00137046	4510833	8258255	Change From Baseline in Glycosylated Hemoglobin (HbA1c)	insulin|insulin, globin zinc	Subcutaneous Insulin|Inhaled Insulin	Drug|Drug	diabetes mellitus|diabetes mellitus, type 1	Diabetes Mellitus, Type 1	Parallel Assignment	Interventional	Treatment	Randomized	Efficacy and Safety of Inhaled Insulin Compared With Subcutaneous Human Insulin Therapy in Adults With Type 1 Diabetes	2	Mean Difference (Final Values)	0.112	NA		0	0.224	90	Standard Error of the Mean	0.068	All	582	Terminated	Phase 3
NCT00137046	4510830	8258255	Change From Baseline in Glycosylated Hemoglobin (HbA1c)	insulin|insulin, globin zinc	Subcutaneous Insulin|Inhaled Insulin	Drug|Drug	diabetes mellitus|diabetes mellitus, type 1	Diabetes Mellitus, Type 1	Parallel Assignment	Interventional	Treatment	Randomized	Efficacy and Safety of Inhaled Insulin Compared With Subcutaneous Human Insulin Therapy in Adults With Type 1 Diabetes	2	Mean Difference (Final Values)	0.182	NA		0.065	0.3	90	Standard Error of the Mean	0.072	All	582	Terminated	Phase 3
NCT00137046	4510822	8258255	Change From Baseline in Glycosylated Hemoglobin (HbA1c)	insulin|insulin, globin zinc	Subcutaneous Insulin|Inhaled Insulin	Drug|Drug	diabetes mellitus|diabetes mellitus, type 1	Diabetes Mellitus, Type 1	Parallel Assignment	Interventional	Treatment	Randomized	Efficacy and Safety of Inhaled Insulin Compared With Subcutaneous Human Insulin Therapy in Adults With Type 1 Diabetes	2	Mean Difference (Final Values)	0.278	NA		0.128	0.428	90	Standard Error of the Mean	0.091	All	582	Terminated	Phase 3
NCT00137046	4510821	8258255	Change From Baseline in Glycosylated Hemoglobin (HbA1c)	insulin|insulin, globin zinc	Subcutaneous Insulin|Inhaled Insulin	Drug|Drug	diabetes mellitus|diabetes mellitus, type 1	Diabetes Mellitus, Type 1	Parallel Assignment	Interventional	Treatment	Randomized	Efficacy and Safety of Inhaled Insulin Compared With Subcutaneous Human Insulin Therapy in Adults With Type 1 Diabetes	2	Mean Difference (Final Values)	0.293	NA		0.144	0.442	90	Standard Error of the Mean	0.091	All	582	Terminated	Phase 3
NCT00137046	4510820	8258255	Change From Baseline in Glycosylated Hemoglobin (HbA1c)	insulin|insulin, globin zinc	Subcutaneous Insulin|Inhaled Insulin	Drug|Drug	diabetes mellitus|diabetes mellitus, type 1	Diabetes Mellitus, Type 1	Parallel Assignment	Interventional	Treatment	Randomized	Efficacy and Safety of Inhaled Insulin Compared With Subcutaneous Human Insulin Therapy in Adults With Type 1 Diabetes	2	Mean Difference (Final Values)	0.213	NA		0.058	0.369	90	Standard Error of the Mean	0.094	All	582	Terminated	Phase 3
NCT00137046	4510824	8258255	Change From Baseline in Glycosylated Hemoglobin (HbA1c)	insulin|insulin, globin zinc	Subcutaneous Insulin|Inhaled Insulin	Drug|Drug	diabetes mellitus|diabetes mellitus, type 1	Diabetes Mellitus, Type 1	Parallel Assignment	Interventional	Treatment	Randomized	Efficacy and Safety of Inhaled Insulin Compared With Subcutaneous Human Insulin Therapy in Adults With Type 1 Diabetes	2	Mean Difference (Final Values)	0.273	NA		0.126	0.419	90	Standard Error of the Mean	0.089	All	582	Terminated	Phase 3
NCT00137046	4510854	8258257	Change From Baseline in Forced Expiratory Volume in One Second (FEV1)	insulin|insulin, globin zinc	Subcutaneous Insulin|Inhaled Insulin	Drug|Drug	diabetes mellitus|diabetes mellitus, type 1	Diabetes Mellitus, Type 1	Parallel Assignment	Interventional	Treatment	Randomized	Efficacy and Safety of Inhaled Insulin Compared With Subcutaneous Human Insulin Therapy in Adults With Type 1 Diabetes	2	Mean Difference (Final Values)	-0.015	NA		-0.039	0.009	90	Standard Error of the Mean	0.015	All	582	Terminated	Phase 3
NCT00137046	4510858	8258257	Change From Baseline in Forced Expiratory Volume in One Second (FEV1)	insulin|insulin, globin zinc	Subcutaneous Insulin|Inhaled Insulin	Drug|Drug	diabetes mellitus|diabetes mellitus, type 1	Diabetes Mellitus, Type 1	Parallel Assignment	Interventional	Treatment	Randomized	Efficacy and Safety of Inhaled Insulin Compared With Subcutaneous Human Insulin Therapy in Adults With Type 1 Diabetes	2	Mean Difference (Final Values)	-0.042	NA		-0.065	-0.02	90	Standard Error of the Mean	0.014	All	582	Terminated	Phase 3
NCT00137046	4510862	8258257	Change From Baseline in Forced Expiratory Volume in One Second (FEV1)	insulin|insulin, globin zinc	Subcutaneous Insulin|Inhaled Insulin	Drug|Drug	diabetes mellitus|diabetes mellitus, type 1	Diabetes Mellitus, Type 1	Parallel Assignment	Interventional	Treatment	Randomized	Efficacy and Safety of Inhaled Insulin Compared With Subcutaneous Human Insulin Therapy in Adults With Type 1 Diabetes	2	Mean Difference (Final Values)	-0.024	NA		-0.041	-0.007	90	Standard Error of the Mean	0.01	All	582	Terminated	Phase 3
NCT00137046	4510847	8258257	Change From Baseline in Forced Expiratory Volume in One Second (FEV1)	insulin|insulin, globin zinc	Subcutaneous Insulin|Inhaled Insulin	Drug|Drug	diabetes mellitus|diabetes mellitus, type 1	Diabetes Mellitus, Type 1	Parallel Assignment	Interventional	Treatment	Randomized	Efficacy and Safety of Inhaled Insulin Compared With Subcutaneous Human Insulin Therapy in Adults With Type 1 Diabetes	2	Mean Difference (Final Values)	-0.056	NA		-0.088	-0.025	90	Standard Error of the Mean	0.019	All	582	Terminated	Phase 3
NCT00137046	4510856	8258257	Change From Baseline in Forced Expiratory Volume in One Second (FEV1)	insulin|insulin, globin zinc	Subcutaneous Insulin|Inhaled Insulin	Drug|Drug	diabetes mellitus|diabetes mellitus, type 1	Diabetes Mellitus, Type 1	Parallel Assignment	Interventional	Treatment	Randomized	Efficacy and Safety of Inhaled Insulin Compared With Subcutaneous Human Insulin Therapy in Adults With Type 1 Diabetes	2	Mean Difference (Final Values)	-0.043	NA		-0.066	-0.02	90	Standard Error of the Mean	0.014	All	582	Terminated	Phase 3
NCT00137046	4510838	8258257	Change From Baseline in Forced Expiratory Volume in One Second (FEV1)	insulin|insulin, globin zinc	Subcutaneous Insulin|Inhaled Insulin	Drug|Drug	diabetes mellitus|diabetes mellitus, type 1	Diabetes Mellitus, Type 1	Parallel Assignment	Interventional	Treatment	Randomized	Efficacy and Safety of Inhaled Insulin Compared With Subcutaneous Human Insulin Therapy in Adults With Type 1 Diabetes	2	Mean Difference (Final Values)	-0.061	NA		-0.124	0.003	90	Standard Error of the Mean	0.038	All	582	Terminated	Phase 3
NCT00137046	4510845	8258257	Change From Baseline in Forced Expiratory Volume in One Second (FEV1)	insulin|insulin, globin zinc	Subcutaneous Insulin|Inhaled Insulin	Drug|Drug	diabetes mellitus|diabetes mellitus, type 1	Diabetes Mellitus, Type 1	Parallel Assignment	Interventional	Treatment	Randomized	Efficacy and Safety of Inhaled Insulin Compared With Subcutaneous Human Insulin Therapy in Adults With Type 1 Diabetes	2	Mean Difference (Final Values)	-0.044	NA		-0.079	-0.01	90	Standard Error of the Mean	0.021	All	582	Terminated	Phase 3
NCT00137046	4510837	8258257	Change From Baseline in Forced Expiratory Volume in One Second (FEV1)	insulin|insulin, globin zinc	Subcutaneous Insulin|Inhaled Insulin	Drug|Drug	diabetes mellitus|diabetes mellitus, type 1	Diabetes Mellitus, Type 1	Parallel Assignment	Interventional	Treatment	Randomized	Efficacy and Safety of Inhaled Insulin Compared With Subcutaneous Human Insulin Therapy in Adults With Type 1 Diabetes	2	Mean Difference (Final Values)	-0.066	NA		-0.098	-0.033	90	Standard Error of the Mean	0.02	All	582	Terminated	Phase 3
NCT00137046	4510849	8258257	Change From Baseline in Forced Expiratory Volume in One Second (FEV1)	insulin|insulin, globin zinc	Subcutaneous Insulin|Inhaled Insulin	Drug|Drug	diabetes mellitus|diabetes mellitus, type 1	Diabetes Mellitus, Type 1	Parallel Assignment	Interventional	Treatment	Randomized	Efficacy and Safety of Inhaled Insulin Compared With Subcutaneous Human Insulin Therapy in Adults With Type 1 Diabetes	2	Mean Difference (Final Values)	-0.04	NA		-0.071	-0.008	90	Standard Error of the Mean	0.019	All	582	Terminated	Phase 3
NCT00137046	4510836	8258257	Change From Baseline in Forced Expiratory Volume in One Second (FEV1)	insulin|insulin, globin zinc	Subcutaneous Insulin|Inhaled Insulin	Drug|Drug	diabetes mellitus|diabetes mellitus, type 1	Diabetes Mellitus, Type 1	Parallel Assignment	Interventional	Treatment	Randomized	Efficacy and Safety of Inhaled Insulin Compared With Subcutaneous Human Insulin Therapy in Adults With Type 1 Diabetes	2	Mean Difference (Final Values)	-0.044	NA		-0.085	-0.004	90	Standard Error of the Mean	0.024	All	582	Terminated	Phase 3
NCT00137046	4510860	8258257	Change From Baseline in Forced Expiratory Volume in One Second (FEV1)	insulin|insulin, globin zinc	Subcutaneous Insulin|Inhaled Insulin	Drug|Drug	diabetes mellitus|diabetes mellitus, type 1	Diabetes Mellitus, Type 1	Parallel Assignment	Interventional	Treatment	Randomized	Efficacy and Safety of Inhaled Insulin Compared With Subcutaneous Human Insulin Therapy in Adults With Type 1 Diabetes	2	Mean Difference (Final Values)	-0.019	NA		-0.038	0.001	90	Standard Error of the Mean	0.012	All	582	Terminated	Phase 3
NCT00137046	4510840	8258257	Change From Baseline in Forced Expiratory Volume in One Second (FEV1)	insulin|insulin, globin zinc	Subcutaneous Insulin|Inhaled Insulin	Drug|Drug	diabetes mellitus|diabetes mellitus, type 1	Diabetes Mellitus, Type 1	Parallel Assignment	Interventional	Treatment	Randomized	Efficacy and Safety of Inhaled Insulin Compared With Subcutaneous Human Insulin Therapy in Adults With Type 1 Diabetes	2	Mean Difference (Final Values)	-0.036	NA		-0.073	0.002	90	Standard Error of the Mean	0.023	All	582	Terminated	Phase 3
NCT00137046	4510841	8258257	Change From Baseline in Forced Expiratory Volume in One Second (FEV1)	insulin|insulin, globin zinc	Subcutaneous Insulin|Inhaled Insulin	Drug|Drug	diabetes mellitus|diabetes mellitus, type 1	Diabetes Mellitus, Type 1	Parallel Assignment	Interventional	Treatment	Randomized	Efficacy and Safety of Inhaled Insulin Compared With Subcutaneous Human Insulin Therapy in Adults With Type 1 Diabetes	2	Mean Difference (Final Values)	-0.045	NA		-0.081	-0.01	90	Standard Error of the Mean	0.022	All	582	Terminated	Phase 3
NCT00137046	4510855	8258257	Change From Baseline in Forced Expiratory Volume in One Second (FEV1)	insulin|insulin, globin zinc	Subcutaneous Insulin|Inhaled Insulin	Drug|Drug	diabetes mellitus|diabetes mellitus, type 1	Diabetes Mellitus, Type 1	Parallel Assignment	Interventional	Treatment	Randomized	Efficacy and Safety of Inhaled Insulin Compared With Subcutaneous Human Insulin Therapy in Adults With Type 1 Diabetes	2	Mean Difference (Final Values)	-0.033	NA		-0.058	-0.009	90	Standard Error of the Mean	0.015	All	582	Terminated	Phase 3
NCT00137046	4510859	8258257	Change From Baseline in Forced Expiratory Volume in One Second (FEV1)	insulin|insulin, globin zinc	Subcutaneous Insulin|Inhaled Insulin	Drug|Drug	diabetes mellitus|diabetes mellitus, type 1	Diabetes Mellitus, Type 1	Parallel Assignment	Interventional	Treatment	Randomized	Efficacy and Safety of Inhaled Insulin Compared With Subcutaneous Human Insulin Therapy in Adults With Type 1 Diabetes	2	Mean Difference (Final Values)	-0.038	NA		-0.058	-0.019	90	Standard Error of the Mean	0.012	All	582	Terminated	Phase 3
NCT00137046	4510848	8258257	Change From Baseline in Forced Expiratory Volume in One Second (FEV1)	insulin|insulin, globin zinc	Subcutaneous Insulin|Inhaled Insulin	Drug|Drug	diabetes mellitus|diabetes mellitus, type 1	Diabetes Mellitus, Type 1	Parallel Assignment	Interventional	Treatment	Randomized	Efficacy and Safety of Inhaled Insulin Compared With Subcutaneous Human Insulin Therapy in Adults With Type 1 Diabetes	2	Mean Difference (Final Values)	-0.041	NA		-0.074	-0.008	90	Standard Error of the Mean	0.02	All	582	Terminated	Phase 3
NCT00137046	4510857	8258257	Change From Baseline in Forced Expiratory Volume in One Second (FEV1)	insulin|insulin, globin zinc	Subcutaneous Insulin|Inhaled Insulin	Drug|Drug	diabetes mellitus|diabetes mellitus, type 1	Diabetes Mellitus, Type 1	Parallel Assignment	Interventional	Treatment	Randomized	Efficacy and Safety of Inhaled Insulin Compared With Subcutaneous Human Insulin Therapy in Adults With Type 1 Diabetes	2	Mean Difference (Final Values)	-0.02	NA		-0.043	0.002	90	Standard Error of the Mean	0.014	All	582	Terminated	Phase 3
NCT00137046	4510842	8258257	Change From Baseline in Forced Expiratory Volume in One Second (FEV1)	insulin|insulin, globin zinc	Subcutaneous Insulin|Inhaled Insulin	Drug|Drug	diabetes mellitus|diabetes mellitus, type 1	Diabetes Mellitus, Type 1	Parallel Assignment	Interventional	Treatment	Randomized	Efficacy and Safety of Inhaled Insulin Compared With Subcutaneous Human Insulin Therapy in Adults With Type 1 Diabetes	2	Mean Difference (Final Values)	-0.055	NA		-0.091	-0.019	90	Standard Error of the Mean	0.022	All	582	Terminated	Phase 3
NCT00137046	4510850	8258257	Change From Baseline in Forced Expiratory Volume in One Second (FEV1)	insulin|insulin, globin zinc	Subcutaneous Insulin|Inhaled Insulin	Drug|Drug	diabetes mellitus|diabetes mellitus, type 1	Diabetes Mellitus, Type 1	Parallel Assignment	Interventional	Treatment	Randomized	Efficacy and Safety of Inhaled Insulin Compared With Subcutaneous Human Insulin Therapy in Adults With Type 1 Diabetes	2	Mean Difference (Final Values)	-0.045	NA		-0.076	-0.013	90	Standard Error of the Mean	0.019	All	582	Terminated	Phase 3
NCT00137046	4510861	8258257	Change From Baseline in Forced Expiratory Volume in One Second (FEV1)	insulin|insulin, globin zinc	Subcutaneous Insulin|Inhaled Insulin	Drug|Drug	diabetes mellitus|diabetes mellitus, type 1	Diabetes Mellitus, Type 1	Parallel Assignment	Interventional	Treatment	Randomized	Efficacy and Safety of Inhaled Insulin Compared With Subcutaneous Human Insulin Therapy in Adults With Type 1 Diabetes	2	Mean Difference (Final Values)	-0.022	NA		-0.04	-0.003	90	Standard Error of the Mean	0.011	All	582	Terminated	Phase 3
NCT00137046	4510853	8258257	Change From Baseline in Forced Expiratory Volume in One Second (FEV1)	insulin|insulin, globin zinc	Subcutaneous Insulin|Inhaled Insulin	Drug|Drug	diabetes mellitus|diabetes mellitus, type 1	Diabetes Mellitus, Type 1	Parallel Assignment	Interventional	Treatment	Randomized	Efficacy and Safety of Inhaled Insulin Compared With Subcutaneous Human Insulin Therapy in Adults With Type 1 Diabetes	2	Mean Difference (Final Values)	-0.005	NA		-0.027	0.017	90	Standard Error of the Mean	0.014	All	582	Terminated	Phase 3
NCT00137046	4510851	8258257	Change From Baseline in Forced Expiratory Volume in One Second (FEV1)	insulin|insulin, globin zinc	Subcutaneous Insulin|Inhaled Insulin	Drug|Drug	diabetes mellitus|diabetes mellitus, type 1	Diabetes Mellitus, Type 1	Parallel Assignment	Interventional	Treatment	Randomized	Efficacy and Safety of Inhaled Insulin Compared With Subcutaneous Human Insulin Therapy in Adults With Type 1 Diabetes	2	Mean Difference (Final Values)	-0.045	NA		-0.076	-0.014	90	Standard Error of the Mean	0.019	All	582	Terminated	Phase 3
NCT00137046	4510843	8258257	Change From Baseline in Forced Expiratory Volume in One Second (FEV1)	insulin|insulin, globin zinc	Subcutaneous Insulin|Inhaled Insulin	Drug|Drug	diabetes mellitus|diabetes mellitus, type 1	Diabetes Mellitus, Type 1	Parallel Assignment	Interventional	Treatment	Randomized	Efficacy and Safety of Inhaled Insulin Compared With Subcutaneous Human Insulin Therapy in Adults With Type 1 Diabetes	2	Mean Difference (Final Values)	-0.042	NA		-0.079	-0.004	90	Standard Error of the Mean	0.022	All	582	Terminated	Phase 3
NCT00137046	4510852	8258257	Change From Baseline in Forced Expiratory Volume in One Second (FEV1)	insulin|insulin, globin zinc	Subcutaneous Insulin|Inhaled Insulin	Drug|Drug	diabetes mellitus|diabetes mellitus, type 1	Diabetes Mellitus, Type 1	Parallel Assignment	Interventional	Treatment	Randomized	Efficacy and Safety of Inhaled Insulin Compared With Subcutaneous Human Insulin Therapy in Adults With Type 1 Diabetes	2	Mean Difference (Final Values)	-0.013	NA		-0.037	0.012	90	Standard Error of the Mean	0.015	All	582	Terminated	Phase 3
NCT00137046	4510839	8258257	Change From Baseline in Forced Expiratory Volume in One Second (FEV1)	insulin|insulin, globin zinc	Subcutaneous Insulin|Inhaled Insulin	Drug|Drug	diabetes mellitus|diabetes mellitus, type 1	Diabetes Mellitus, Type 1	Parallel Assignment	Interventional	Treatment	Randomized	Efficacy and Safety of Inhaled Insulin Compared With Subcutaneous Human Insulin Therapy in Adults With Type 1 Diabetes	2	Mean Difference (Final Values)	-0.079	NA		-0.121	-0.038	90	Standard Error of the Mean	0.025	All	582	Terminated	Phase 3
NCT00137046	4510846	8258257	Change From Baseline in Forced Expiratory Volume in One Second (FEV1)	insulin|insulin, globin zinc	Subcutaneous Insulin|Inhaled Insulin	Drug|Drug	diabetes mellitus|diabetes mellitus, type 1	Diabetes Mellitus, Type 1	Parallel Assignment	Interventional	Treatment	Randomized	Efficacy and Safety of Inhaled Insulin Compared With Subcutaneous Human Insulin Therapy in Adults With Type 1 Diabetes	2	Mean Difference (Final Values)	-0.039	NA		-0.071	-0.007	90	Standard Error of the Mean	0.019	All	582	Terminated	Phase 3
NCT00137046	4510844	8258257	Change From Baseline in Forced Expiratory Volume in One Second (FEV1)	insulin|insulin, globin zinc	Subcutaneous Insulin|Inhaled Insulin	Drug|Drug	diabetes mellitus|diabetes mellitus, type 1	Diabetes Mellitus, Type 1	Parallel Assignment	Interventional	Treatment	Randomized	Efficacy and Safety of Inhaled Insulin Compared With Subcutaneous Human Insulin Therapy in Adults With Type 1 Diabetes	2	Mean Difference (Final Values)	-0.02	NA		-0.055	0.016	90	Standard Error of the Mean	0.022	All	582	Terminated	Phase 3
NCT00137111	4510730	8258229	Median Difference in NLRP3 Gene Expression in Primary Leukemia Cells of Patients in Glucocorticoid-resistant Cells vs. Glucocorticoid-sensitive Cells	dexamethasone|cytarabine|mercaptopurine|pegaspargase|doxorubicin|cyclophosphamide|prednisone|methotrexate|etoposide|daunorubicin|vincristine|asparaginase	Prednisone, Dexamethasone, Vincristine, Daunorubicin|Doxorubicin, L-asparaginase, PEG-L-asparaginase, Erwinia asparaginase|Methotrexate, Cyclophosphamide, Cytarabine, Etoposide|Mercaptopurine, Imatinib|chemotherapy, intrathecal chemotherapy|steroid therapy, hematopoietic stem cell transplantation	Drug|Drug|Drug|Drug|Procedure|Procedure	precursor cell lymphoblastic leukemia-lymphoma|leukemia, lymphoid|leukemia	Lymphoblastic Leukemia, Acute	Parallel Assignment	Interventional	Treatment	Randomized	Therapy for Newly Diagnosed Patients With Acute Lymphoblastic Leukemia	2		NA	7e-07	Wilcoxon (Mann-Whitney)					NA	All	501	Completed	Phase 3
NCT00137111	4510731	8258230	Median Difference in CASP1 Gene Expression in Primary Leukemia Cells of Patients in Glucocorticoid-resistant Cells vs Glucocorticoid-sensitive Cells	dexamethasone|cytarabine|mercaptopurine|pegaspargase|doxorubicin|cyclophosphamide|prednisone|methotrexate|etoposide|daunorubicin|vincristine|asparaginase	Prednisone, Dexamethasone, Vincristine, Daunorubicin|Doxorubicin, L-asparaginase, PEG-L-asparaginase, Erwinia asparaginase|Methotrexate, Cyclophosphamide, Cytarabine, Etoposide|Mercaptopurine, Imatinib|chemotherapy, intrathecal chemotherapy|steroid therapy, hematopoietic stem cell transplantation	Drug|Drug|Drug|Drug|Procedure|Procedure	precursor cell lymphoblastic leukemia-lymphoma|leukemia, lymphoid|leukemia	Lymphoblastic Leukemia, Acute	Parallel Assignment	Interventional	Treatment	Randomized	Therapy for Newly Diagnosed Patients With Acute Lymphoblastic Leukemia	2		NA	9.5e-07	Wilcoxon (Mann-Whitney)					NA	All	501	Completed	Phase 3
NCT00137111	4510732	8258231	Circulating Leukemia Cells in Peripheral Blood Change From Prior to the Methotrexate Infusion to Three Days After Between Two Arms (4 Hours vs. 24 Hours)	dexamethasone|cytarabine|mercaptopurine|pegaspargase|doxorubicin|cyclophosphamide|prednisone|methotrexate|etoposide|daunorubicin|vincristine|asparaginase	Prednisone, Dexamethasone, Vincristine, Daunorubicin|Doxorubicin, L-asparaginase, PEG-L-asparaginase, Erwinia asparaginase|Methotrexate, Cyclophosphamide, Cytarabine, Etoposide|Mercaptopurine, Imatinib|chemotherapy, intrathecal chemotherapy|steroid therapy, hematopoietic stem cell transplantation	Drug|Drug|Drug|Drug|Procedure|Procedure	precursor cell lymphoblastic leukemia-lymphoma|leukemia, lymphoid|leukemia	Lymphoblastic Leukemia, Acute	Parallel Assignment	Interventional	Treatment	Randomized	Therapy for Newly Diagnosed Patients With Acute Lymphoblastic Leukemia	2		NA	0.15	t-test, 2 sided					NA	All	501	Completed	Phase 3
NCT00137111	4510733	8258232	Mean Difference of Active Methotrexate Polyglutamates (MTXPG) in Leukemia Cells Between Two Arms (4 Hours vs. 24 Hours).	dexamethasone|cytarabine|mercaptopurine|pegaspargase|doxorubicin|cyclophosphamide|prednisone|methotrexate|etoposide|daunorubicin|vincristine|asparaginase	Prednisone, Dexamethasone, Vincristine, Daunorubicin|Doxorubicin, L-asparaginase, PEG-L-asparaginase, Erwinia asparaginase|Methotrexate, Cyclophosphamide, Cytarabine, Etoposide|Mercaptopurine, Imatinib|chemotherapy, intrathecal chemotherapy|steroid therapy, hematopoietic stem cell transplantation	Drug|Drug|Drug|Drug|Procedure|Procedure	precursor cell lymphoblastic leukemia-lymphoma|leukemia, lymphoid|leukemia	Lymphoblastic Leukemia, Acute	Parallel Assignment	Interventional	Treatment	Randomized	Therapy for Newly Diagnosed Patients With Acute Lymphoblastic Leukemia	2		NA	0.0062	t-test, 2 sided					NA	All	501	Completed	Phase 3
NCT00137111	4510734	8258233	Minimal Residual Disease (MRD)	dexamethasone|cytarabine|mercaptopurine|pegaspargase|doxorubicin|cyclophosphamide|prednisone|methotrexate|etoposide|daunorubicin|vincristine|asparaginase	Prednisone, Dexamethasone, Vincristine, Daunorubicin|Doxorubicin, L-asparaginase, PEG-L-asparaginase, Erwinia asparaginase|Methotrexate, Cyclophosphamide, Cytarabine, Etoposide|Mercaptopurine, Imatinib|chemotherapy, intrathecal chemotherapy|steroid therapy, hematopoietic stem cell transplantation	Drug|Drug|Drug|Drug|Procedure|Procedure	precursor cell lymphoblastic leukemia-lymphoma|leukemia, lymphoid|leukemia	Lymphoblastic Leukemia, Acute	Parallel Assignment	Interventional	Treatment	Randomized	Therapy for Newly Diagnosed Patients With Acute Lymphoblastic Leukemia	2	Binomial proportion	79.27	NA		75.69	82.85	95		NA	All	501	Completed	Phase 3
NCT00137267	4510728	8258227	Number of Days Engaged	NA	Time limited case management|Health Education	Behavioral|Behavioral	bipolar disorder|schizophrenia|disease|mental disorders|psychotic disorders|substance-related disorders	Bipolar Disorder|Psychotic Disorders|Schizophrenia|Substance-Related Disorders	Parallel Assignment	Interventional	Prevention	Randomized	A Brief Community Linkage Intervention for Dually Diagnosed Individuals	2		NA	0.152	Chi-squared					NA	All	102	Completed	N/A
NCT00137267	4510729	8258228	Treatment Engagement	NA	Time limited case management|Health Education	Behavioral|Behavioral	bipolar disorder|schizophrenia|disease|mental disorders|psychotic disorders|substance-related disorders	Bipolar Disorder|Psychotic Disorders|Schizophrenia|Substance-Related Disorders	Parallel Assignment	Interventional	Prevention	Randomized	A Brief Community Linkage Intervention for Dually Diagnosed Individuals	2		NA	0.001	Chi-squared					NA	All	102	Completed	N/A
NCT00137969	4510668	8258173	Number of Participants Who Achieved an MCR in The ITT Population	promethazine|diphenhydramine|rituximab|prednisone|acetaminophen	Rituximab|Placebo|Prednisone|Acetaminophen|Diphenhydramine	Drug|Drug|Drug|Drug|Drug	lupus erythematosus, systemic	Lupus Erythematosus, Systemic	Parallel Assignment	Interventional	Treatment	Randomized	A Study to Evaluate the Safety of Rituximab Retreatment in Subjects With Systemic Lupus Erythematosus	2		NA	0.6202	Cochran-Mantel-Haenszel					NA	All	262	Completed	Phase 2/Phase 3
NCT00137969	4510669	8258174	Change in SLE Expanded Health Survey Physical Function Score From Baseline	promethazine|diphenhydramine|rituximab|prednisone|acetaminophen	Rituximab|Placebo|Prednisone|Acetaminophen|Diphenhydramine	Drug|Drug|Drug|Drug|Drug	lupus erythematosus, systemic	Lupus Erythematosus, Systemic	Parallel Assignment	Interventional	Treatment	Randomized	A Study to Evaluate the Safety of Rituximab Retreatment in Subjects With Systemic Lupus Erythematosus	2		NA	0.1277	ANCOVA					NA	All	262	Completed	Phase 2/Phase 3
NCT00137969	4510670	8258175	Time to First Moderate or Severe Flare	promethazine|diphenhydramine|rituximab|prednisone|acetaminophen	Rituximab|Placebo|Prednisone|Acetaminophen|Diphenhydramine	Drug|Drug|Drug|Drug|Drug	lupus erythematosus, systemic	Lupus Erythematosus, Systemic	Parallel Assignment	Interventional	Treatment	Randomized	A Study to Evaluate the Safety of Rituximab Retreatment in Subjects With Systemic Lupus Erythematosus	2		NA	0.8979	Log Rank					NA	All	262	Completed	Phase 2/Phase 3
NCT00137969	4510671	8258176	Number of Participants Who Achieved a BILAG C or Better in All Domains	promethazine|diphenhydramine|rituximab|prednisone|acetaminophen	Rituximab|Placebo|Prednisone|Acetaminophen|Diphenhydramine	Drug|Drug|Drug|Drug|Drug	lupus erythematosus, systemic	Lupus Erythematosus, Systemic	Parallel Assignment	Interventional	Treatment	Randomized	A Study to Evaluate the Safety of Rituximab Retreatment in Subjects With Systemic Lupus Erythematosus	2		NA	0.5602	Cochran-Mantel-Haenszel					NA	All	262	Completed	Phase 2/Phase 3
NCT00137969	4510672	8258177	Number of Participants Who Achieved a PCR (Including MCR)	promethazine|diphenhydramine|rituximab|prednisone|acetaminophen	Rituximab|Placebo|Prednisone|Acetaminophen|Diphenhydramine	Drug|Drug|Drug|Drug|Drug	lupus erythematosus, systemic	Lupus Erythematosus, Systemic	Parallel Assignment	Interventional	Treatment	Randomized	A Study to Evaluate the Safety of Rituximab Retreatment in Subjects With Systemic Lupus Erythematosus	2		NA	0.9069	Cochran-Mantel-Haenszel					NA	All	262	Completed	Phase 2/Phase 3
NCT00137969	4510673	8258178	Number of Participants Who Achieved an MCR (Excluding PCR)	promethazine|diphenhydramine|rituximab|prednisone|acetaminophen	Rituximab|Placebo|Prednisone|Acetaminophen|Diphenhydramine	Drug|Drug|Drug|Drug|Drug	lupus erythematosus, systemic	Lupus Erythematosus, Systemic	Parallel Assignment	Interventional	Treatment	Randomized	A Study to Evaluate the Safety of Rituximab Retreatment in Subjects With Systemic Lupus Erythematosus	2		NA	0.4318	Cochran-Mantel-Haenszel					NA	All	262	Completed	Phase 2/Phase 3
NCT00137969	4510674	8258179	Time-adjusted Area Under The Curve Minus Baseline (AUCMB) of BILAG Score Over The 52-week Treatment Period	promethazine|diphenhydramine|rituximab|prednisone|acetaminophen	Rituximab|Placebo|Prednisone|Acetaminophen|Diphenhydramine	Drug|Drug|Drug|Drug|Drug	lupus erythematosus, systemic	Lupus Erythematosus, Systemic	Parallel Assignment	Interventional	Treatment	Randomized	A Study to Evaluate the Safety of Rituximab Retreatment in Subjects With Systemic Lupus Erythematosus	2		NA	0.823	Wilcoxon (Mann-Whitney)					NA	All	262	Completed	Phase 2/Phase 3
NCT00137969	4510675	8258180	Number of Participants Who Achieved a Major Clinical Response (MCR), Partial Clinical Response (PCR), or Nonclinical Response (NCR) Defined by British Isles Lupus Assessment Group (BILAG) Scores Over The 52-week Treatment Period	promethazine|diphenhydramine|rituximab|prednisone|acetaminophen	Rituximab|Placebo|Prednisone|Acetaminophen|Diphenhydramine	Drug|Drug|Drug|Drug|Drug	lupus erythematosus, systemic	Lupus Erythematosus, Systemic	Parallel Assignment	Interventional	Treatment	Randomized	A Study to Evaluate the Safety of Rituximab Retreatment in Subjects With Systemic Lupus Erythematosus	2		NA	0.4875	Wilcoxon (Mann-Whitney)					NA	All	262	Completed	Phase 2/Phase 3
NCT00138424	4510656	8258136	The Pharmacodynamics of Cidofovir Will be Assessed by Correlating the Percent Change in BK Virus DNA in Urine and Plasma With Pharmacokinetic Changes Between Baseline and Day 35	cidofovir	Cidofovir|Placebo	Drug|Drug	kidney diseases	BK Virus (Nephropathy)	Parallel Assignment	Interventional	Treatment	Randomized	Cidofovir in Renal Transplant Recipients With BKVN	2	Spearman Correlation	0.12	0.78	Spearman Correlation					NA	All	22	Terminated	Phase 1/Phase 2
NCT00138424	4510655	8258136	The Pharmacodynamics of Cidofovir Will be Assessed by Correlating the Percent Change in BK Virus DNA in Urine and Plasma With Pharmacokinetic Changes Between Baseline and Day 35	cidofovir	Cidofovir|Placebo	Drug|Drug	kidney diseases	BK Virus (Nephropathy)	Parallel Assignment	Interventional	Treatment	Randomized	Cidofovir in Renal Transplant Recipients With BKVN	2	Spearman Correlation	0.52	0.18	Spearman Correlation					NA	All	22	Terminated	Phase 1/Phase 2
NCT00138424	4510660	8258136	The Pharmacodynamics of Cidofovir Will be Assessed by Correlating the Percent Change in BK Virus DNA in Urine and Plasma With Pharmacokinetic Changes Between Baseline and Day 35	cidofovir	Cidofovir|Placebo	Drug|Drug	kidney diseases	BK Virus (Nephropathy)	Parallel Assignment	Interventional	Treatment	Randomized	Cidofovir in Renal Transplant Recipients With BKVN	2	Spearman Correlation	0.07	0.87	Spearman Correlation					NA	All	22	Terminated	Phase 1/Phase 2
NCT00138424	4510653	8258136	The Pharmacodynamics of Cidofovir Will be Assessed by Correlating the Percent Change in BK Virus DNA in Urine and Plasma With Pharmacokinetic Changes Between Baseline and Day 35	cidofovir	Cidofovir|Placebo	Drug|Drug	kidney diseases	BK Virus (Nephropathy)	Parallel Assignment	Interventional	Treatment	Randomized	Cidofovir in Renal Transplant Recipients With BKVN	2	Spearman Correlation	0.2	0.75	Spearman Correlation					NA	All	22	Terminated	Phase 1/Phase 2
NCT00138424	4510659	8258136	The Pharmacodynamics of Cidofovir Will be Assessed by Correlating the Percent Change in BK Virus DNA in Urine and Plasma With Pharmacokinetic Changes Between Baseline and Day 35	cidofovir	Cidofovir|Placebo	Drug|Drug	kidney diseases	BK Virus (Nephropathy)	Parallel Assignment	Interventional	Treatment	Randomized	Cidofovir in Renal Transplant Recipients With BKVN	2	Spearman Correlation	0.31	0.46	Spearman Correlation					NA	All	22	Terminated	Phase 1/Phase 2
NCT00138424	4510658	8258136	The Pharmacodynamics of Cidofovir Will be Assessed by Correlating the Percent Change in BK Virus DNA in Urine and Plasma With Pharmacokinetic Changes Between Baseline and Day 35	cidofovir	Cidofovir|Placebo	Drug|Drug	kidney diseases	BK Virus (Nephropathy)	Parallel Assignment	Interventional	Treatment	Randomized	Cidofovir in Renal Transplant Recipients With BKVN	2	Spearman Correlation	-0.41	0.49	Spearman Correlation					NA	All	22	Terminated	Phase 1/Phase 2
NCT00138424	4510657	8258136	The Pharmacodynamics of Cidofovir Will be Assessed by Correlating the Percent Change in BK Virus DNA in Urine and Plasma With Pharmacokinetic Changes Between Baseline and Day 35	cidofovir	Cidofovir|Placebo	Drug|Drug	kidney diseases	BK Virus (Nephropathy)	Parallel Assignment	Interventional	Treatment	Randomized	Cidofovir in Renal Transplant Recipients With BKVN	2	Spearman Correlation	0.87	0.05	Spearman Correlation					NA	All	22	Terminated	Phase 1/Phase 2
NCT00138424	4510654	8258136	The Pharmacodynamics of Cidofovir Will be Assessed by Correlating the Percent Change in BK Virus DNA in Urine and Plasma With Pharmacokinetic Changes Between Baseline and Day 35	cidofovir	Cidofovir|Placebo	Drug|Drug	kidney diseases	BK Virus (Nephropathy)	Parallel Assignment	Interventional	Treatment	Randomized	Cidofovir in Renal Transplant Recipients With BKVN	2	Spearman Correlation	0.2	0.75	Spearman Correlation					NA	All	22	Terminated	Phase 1/Phase 2
NCT00138424	4510663	8258137	The Pharmacodynamics of Cidofovir Will be Assessed by Correlating the Percent Change in BK Virus DNA in Urine and Plasma With Pharmacokinetic Changes Between Baseline Through Day 35	cidofovir	Cidofovir|Placebo	Drug|Drug	kidney diseases	BK Virus (Nephropathy)	Parallel Assignment	Interventional	Treatment	Randomized	Cidofovir in Renal Transplant Recipients With BKVN	2	Spearman Correlation	0.26	0.53	Spearman Correlation					NA	All	22	Terminated	Phase 1/Phase 2
NCT00138424	4510661	8258137	The Pharmacodynamics of Cidofovir Will be Assessed by Correlating the Percent Change in BK Virus DNA in Urine and Plasma With Pharmacokinetic Changes Between Baseline Through Day 35	cidofovir	Cidofovir|Placebo	Drug|Drug	kidney diseases	BK Virus (Nephropathy)	Parallel Assignment	Interventional	Treatment	Randomized	Cidofovir in Renal Transplant Recipients With BKVN	2	Spearman Correlation	0.8	0.1	Spearman Correlation					NA	All	22	Terminated	Phase 1/Phase 2
NCT00138424	4510664	8258137	The Pharmacodynamics of Cidofovir Will be Assessed by Correlating the Percent Change in BK Virus DNA in Urine and Plasma With Pharmacokinetic Changes Between Baseline Through Day 35	cidofovir	Cidofovir|Placebo	Drug|Drug	kidney diseases	BK Virus (Nephropathy)	Parallel Assignment	Interventional	Treatment	Randomized	Cidofovir in Renal Transplant Recipients With BKVN	2	Spearman Correlation	0.24	0.57	Spearman Correlation					NA	All	22	Terminated	Phase 1/Phase 2
NCT00138424	4510662	8258137	The Pharmacodynamics of Cidofovir Will be Assessed by Correlating the Percent Change in BK Virus DNA in Urine and Plasma With Pharmacokinetic Changes Between Baseline Through Day 35	cidofovir	Cidofovir|Placebo	Drug|Drug	kidney diseases	BK Virus (Nephropathy)	Parallel Assignment	Interventional	Treatment	Randomized	Cidofovir in Renal Transplant Recipients With BKVN	2	Spearman Correlation	-0.3	0.62	Spearman Correlation					NA	All	22	Terminated	Phase 1/Phase 2
NCT00138671	4510632	8258108	Change From Baseline in Body Weight	insulin|insulin, globin zinc	Subcutaneous Insulin|Inhaled Insulin	Drug|Drug	pulmonary disease, chronic obstructive|diabetes mellitus|lung diseases|lung diseases, obstructive	Chronic Obstructive Pulmonary Disease|Diabetes Mellitus	Parallel Assignment	Interventional	Treatment	Randomized	A One Year Clinical Trial Assessing the Usefulness and Safety of Inhaled Insulin in Diabetics With COPD	2	Mean Difference (Final Values)	-0.309	NA		-1.551	0.934	90		NA	All	105	Terminated	Phase 3
NCT00138671	4510628	8258108	Change From Baseline in Body Weight	insulin|insulin, globin zinc	Subcutaneous Insulin|Inhaled Insulin	Drug|Drug	pulmonary disease, chronic obstructive|diabetes mellitus|lung diseases|lung diseases, obstructive	Chronic Obstructive Pulmonary Disease|Diabetes Mellitus	Parallel Assignment	Interventional	Treatment	Randomized	A One Year Clinical Trial Assessing the Usefulness and Safety of Inhaled Insulin in Diabetics With COPD	2	Mean Difference (Final Values)	-1.801	NA		-3.204	-0.397	90		NA	All	105	Terminated	Phase 3
NCT00138671	4510636	8258108	Change From Baseline in Body Weight	insulin|insulin, globin zinc	Subcutaneous Insulin|Inhaled Insulin	Drug|Drug	pulmonary disease, chronic obstructive|diabetes mellitus|lung diseases|lung diseases, obstructive	Chronic Obstructive Pulmonary Disease|Diabetes Mellitus	Parallel Assignment	Interventional	Treatment	Randomized	A One Year Clinical Trial Assessing the Usefulness and Safety of Inhaled Insulin in Diabetics With COPD	2	Mean Difference (Final Values)	0.562	NA		-0.642	1.766	90		NA	All	105	Terminated	Phase 3
NCT00138671	4510634	8258108	Change From Baseline in Body Weight	insulin|insulin, globin zinc	Subcutaneous Insulin|Inhaled Insulin	Drug|Drug	pulmonary disease, chronic obstructive|diabetes mellitus|lung diseases|lung diseases, obstructive	Chronic Obstructive Pulmonary Disease|Diabetes Mellitus	Parallel Assignment	Interventional	Treatment	Randomized	A One Year Clinical Trial Assessing the Usefulness and Safety of Inhaled Insulin in Diabetics With COPD	2	Mean Difference (Final Values)	0.019	NA		-1.416	1.454	90		NA	All	105	Terminated	Phase 3
NCT00138671	4510637	8258108	Change From Baseline in Body Weight	insulin|insulin, globin zinc	Subcutaneous Insulin|Inhaled Insulin	Drug|Drug	pulmonary disease, chronic obstructive|diabetes mellitus|lung diseases|lung diseases, obstructive	Chronic Obstructive Pulmonary Disease|Diabetes Mellitus	Parallel Assignment	Interventional	Treatment	Randomized	A One Year Clinical Trial Assessing the Usefulness and Safety of Inhaled Insulin in Diabetics With COPD	2	Mean Difference (Final Values)	0.405	NA		-0.793	1.602	90		NA	All	105	Terminated	Phase 3
NCT00138671	4510633	8258108	Change From Baseline in Body Weight	insulin|insulin, globin zinc	Subcutaneous Insulin|Inhaled Insulin	Drug|Drug	pulmonary disease, chronic obstructive|diabetes mellitus|lung diseases|lung diseases, obstructive	Chronic Obstructive Pulmonary Disease|Diabetes Mellitus	Parallel Assignment	Interventional	Treatment	Randomized	A One Year Clinical Trial Assessing the Usefulness and Safety of Inhaled Insulin in Diabetics With COPD	2	Mean Difference (Final Values)	0.091	NA		-1.127	1.308	90		NA	All	105	Terminated	Phase 3
NCT00138671	4510630	8258108	Change From Baseline in Body Weight	insulin|insulin, globin zinc	Subcutaneous Insulin|Inhaled Insulin	Drug|Drug	pulmonary disease, chronic obstructive|diabetes mellitus|lung diseases|lung diseases, obstructive	Chronic Obstructive Pulmonary Disease|Diabetes Mellitus	Parallel Assignment	Interventional	Treatment	Randomized	A One Year Clinical Trial Assessing the Usefulness and Safety of Inhaled Insulin in Diabetics With COPD	2	Mean Difference (Final Values)	-1.664	NA		-2.968	-0.36	90		NA	All	105	Terminated	Phase 3
NCT00138671	4510639	8258108	Change From Baseline in Body Weight	insulin|insulin, globin zinc	Subcutaneous Insulin|Inhaled Insulin	Drug|Drug	pulmonary disease, chronic obstructive|diabetes mellitus|lung diseases|lung diseases, obstructive	Chronic Obstructive Pulmonary Disease|Diabetes Mellitus	Parallel Assignment	Interventional	Treatment	Randomized	A One Year Clinical Trial Assessing the Usefulness and Safety of Inhaled Insulin in Diabetics With COPD	2	Mean Difference (Final Values)	0.47	NA		-0.728	1.668	90		NA	All	105	Terminated	Phase 3
NCT00138671	4510640	8258108	Change From Baseline in Body Weight	insulin|insulin, globin zinc	Subcutaneous Insulin|Inhaled Insulin	Drug|Drug	pulmonary disease, chronic obstructive|diabetes mellitus|lung diseases|lung diseases, obstructive	Chronic Obstructive Pulmonary Disease|Diabetes Mellitus	Parallel Assignment	Interventional	Treatment	Randomized	A One Year Clinical Trial Assessing the Usefulness and Safety of Inhaled Insulin in Diabetics With COPD	2	Mean Difference (Final Values)	0.884	NA		-0.317	2.084	90		NA	All	105	Terminated	Phase 3
NCT00138671	4510638	8258108	Change From Baseline in Body Weight	insulin|insulin, globin zinc	Subcutaneous Insulin|Inhaled Insulin	Drug|Drug	pulmonary disease, chronic obstructive|diabetes mellitus|lung diseases|lung diseases, obstructive	Chronic Obstructive Pulmonary Disease|Diabetes Mellitus	Parallel Assignment	Interventional	Treatment	Randomized	A One Year Clinical Trial Assessing the Usefulness and Safety of Inhaled Insulin in Diabetics With COPD	2	Mean Difference (Final Values)	0.382	NA		-0.815	1.579	90		NA	All	105	Terminated	Phase 3
NCT00138671	4510626	8258108	Change From Baseline in Body Weight	insulin|insulin, globin zinc	Subcutaneous Insulin|Inhaled Insulin	Drug|Drug	pulmonary disease, chronic obstructive|diabetes mellitus|lung diseases|lung diseases, obstructive	Chronic Obstructive Pulmonary Disease|Diabetes Mellitus	Parallel Assignment	Interventional	Treatment	Randomized	A One Year Clinical Trial Assessing the Usefulness and Safety of Inhaled Insulin in Diabetics With COPD	2	Mean Difference (Final Values)	-1.451	NA		-3.003	0.101	90		NA	All	105	Terminated	Phase 3
NCT00138671	4510629	8258108	Change From Baseline in Body Weight	insulin|insulin, globin zinc	Subcutaneous Insulin|Inhaled Insulin	Drug|Drug	pulmonary disease, chronic obstructive|diabetes mellitus|lung diseases|lung diseases, obstructive	Chronic Obstructive Pulmonary Disease|Diabetes Mellitus	Parallel Assignment	Interventional	Treatment	Randomized	A One Year Clinical Trial Assessing the Usefulness and Safety of Inhaled Insulin in Diabetics With COPD	2	Mean Difference (Final Values)	-2.116	NA		-3.829	-0.403	90		NA	All	105	Terminated	Phase 3
NCT00138671	4510631	8258108	Change From Baseline in Body Weight	insulin|insulin, globin zinc	Subcutaneous Insulin|Inhaled Insulin	Drug|Drug	pulmonary disease, chronic obstructive|diabetes mellitus|lung diseases|lung diseases, obstructive	Chronic Obstructive Pulmonary Disease|Diabetes Mellitus	Parallel Assignment	Interventional	Treatment	Randomized	A One Year Clinical Trial Assessing the Usefulness and Safety of Inhaled Insulin in Diabetics With COPD	2	Mean Difference (Final Values)	-0.869	NA		-2.123	0.384	90		NA	All	105	Terminated	Phase 3
NCT00138671	4510635	8258108	Change From Baseline in Body Weight	insulin|insulin, globin zinc	Subcutaneous Insulin|Inhaled Insulin	Drug|Drug	pulmonary disease, chronic obstructive|diabetes mellitus|lung diseases|lung diseases, obstructive	Chronic Obstructive Pulmonary Disease|Diabetes Mellitus	Parallel Assignment	Interventional	Treatment	Randomized	A One Year Clinical Trial Assessing the Usefulness and Safety of Inhaled Insulin in Diabetics With COPD	2	Mean Difference (Final Values)	0.416	NA		-0.809	1.641	90		NA	All	105	Terminated	Phase 3
NCT00138671	4510627	8258108	Change From Baseline in Body Weight	insulin|insulin, globin zinc	Subcutaneous Insulin|Inhaled Insulin	Drug|Drug	pulmonary disease, chronic obstructive|diabetes mellitus|lung diseases|lung diseases, obstructive	Chronic Obstructive Pulmonary Disease|Diabetes Mellitus	Parallel Assignment	Interventional	Treatment	Randomized	A One Year Clinical Trial Assessing the Usefulness and Safety of Inhaled Insulin in Diabetics With COPD	2	Mean Difference (Final Values)	-2.026	NA		-3.384	-0.668	90		NA	All	105	Terminated	Phase 3
NCT00138671	4510644	8258109	Change From Baseline in Fasting Plasma Glucose	insulin|insulin, globin zinc	Subcutaneous Insulin|Inhaled Insulin	Drug|Drug	pulmonary disease, chronic obstructive|diabetes mellitus|lung diseases|lung diseases, obstructive	Chronic Obstructive Pulmonary Disease|Diabetes Mellitus	Parallel Assignment	Interventional	Treatment	Randomized	A One Year Clinical Trial Assessing the Usefulness and Safety of Inhaled Insulin in Diabetics With COPD	2	Mean Difference (Final Values)	-22.84	NA		-42.51	-3.166	90		NA	All	105	Terminated	Phase 3
NCT00138671	4510646	8258109	Change From Baseline in Fasting Plasma Glucose	insulin|insulin, globin zinc	Subcutaneous Insulin|Inhaled Insulin	Drug|Drug	pulmonary disease, chronic obstructive|diabetes mellitus|lung diseases|lung diseases, obstructive	Chronic Obstructive Pulmonary Disease|Diabetes Mellitus	Parallel Assignment	Interventional	Treatment	Randomized	A One Year Clinical Trial Assessing the Usefulness and Safety of Inhaled Insulin in Diabetics With COPD	2	Mean Difference (Final Values)	-4.475	NA		-23.47	14.518	90		NA	All	105	Terminated	Phase 3
NCT00138671	4510645	8258109	Change From Baseline in Fasting Plasma Glucose	insulin|insulin, globin zinc	Subcutaneous Insulin|Inhaled Insulin	Drug|Drug	pulmonary disease, chronic obstructive|diabetes mellitus|lung diseases|lung diseases, obstructive	Chronic Obstructive Pulmonary Disease|Diabetes Mellitus	Parallel Assignment	Interventional	Treatment	Randomized	A One Year Clinical Trial Assessing the Usefulness and Safety of Inhaled Insulin in Diabetics With COPD	2	Mean Difference (Final Values)	-10.91	NA		-30.04	8.232	90		NA	All	105	Terminated	Phase 3
NCT00138671	4510641	8258109	Change From Baseline in Fasting Plasma Glucose	insulin|insulin, globin zinc	Subcutaneous Insulin|Inhaled Insulin	Drug|Drug	pulmonary disease, chronic obstructive|diabetes mellitus|lung diseases|lung diseases, obstructive	Chronic Obstructive Pulmonary Disease|Diabetes Mellitus	Parallel Assignment	Interventional	Treatment	Randomized	A One Year Clinical Trial Assessing the Usefulness and Safety of Inhaled Insulin in Diabetics With COPD	2	Mean Difference (Final Values)	1.406	NA		-13.7	16.514	90		NA	All	105	Terminated	Phase 3
NCT00138671	4510643	8258109	Change From Baseline in Fasting Plasma Glucose	insulin|insulin, globin zinc	Subcutaneous Insulin|Inhaled Insulin	Drug|Drug	pulmonary disease, chronic obstructive|diabetes mellitus|lung diseases|lung diseases, obstructive	Chronic Obstructive Pulmonary Disease|Diabetes Mellitus	Parallel Assignment	Interventional	Treatment	Randomized	A One Year Clinical Trial Assessing the Usefulness and Safety of Inhaled Insulin in Diabetics With COPD	2	Mean Difference (Final Values)	-8.222	NA		-28.52	12.075	90		NA	All	105	Terminated	Phase 3
NCT00138671	4510642	8258109	Change From Baseline in Fasting Plasma Glucose	insulin|insulin, globin zinc	Subcutaneous Insulin|Inhaled Insulin	Drug|Drug	pulmonary disease, chronic obstructive|diabetes mellitus|lung diseases|lung diseases, obstructive	Chronic Obstructive Pulmonary Disease|Diabetes Mellitus	Parallel Assignment	Interventional	Treatment	Randomized	A One Year Clinical Trial Assessing the Usefulness and Safety of Inhaled Insulin in Diabetics With COPD	2	Mean Difference (Final Values)	-8.329	NA		-29.27	12.616	90		NA	All	105	Terminated	Phase 3
NCT00138671	4510650	8258110	Change From Baseline in Glycosylated Hemoglobin (HbA1c)	insulin|insulin, globin zinc	Subcutaneous Insulin|Inhaled Insulin	Drug|Drug	pulmonary disease, chronic obstructive|diabetes mellitus|lung diseases|lung diseases, obstructive	Chronic Obstructive Pulmonary Disease|Diabetes Mellitus	Parallel Assignment	Interventional	Treatment	Randomized	A One Year Clinical Trial Assessing the Usefulness and Safety of Inhaled Insulin in Diabetics With COPD	2	Mean Difference (Final Values)	-0.02	NA		-0.29	0.26	90		NA	All	105	Terminated	Phase 3
NCT00138671	4510649	8258110	Change From Baseline in Glycosylated Hemoglobin (HbA1c)	insulin|insulin, globin zinc	Subcutaneous Insulin|Inhaled Insulin	Drug|Drug	pulmonary disease, chronic obstructive|diabetes mellitus|lung diseases|lung diseases, obstructive	Chronic Obstructive Pulmonary Disease|Diabetes Mellitus	Parallel Assignment	Interventional	Treatment	Randomized	A One Year Clinical Trial Assessing the Usefulness and Safety of Inhaled Insulin in Diabetics With COPD	2	Mean Difference (Final Values)	-0.08	NA		-0.36	0.2	90		NA	All	105	Terminated	Phase 3
NCT00138671	4510648	8258110	Change From Baseline in Glycosylated Hemoglobin (HbA1c)	insulin|insulin, globin zinc	Subcutaneous Insulin|Inhaled Insulin	Drug|Drug	pulmonary disease, chronic obstructive|diabetes mellitus|lung diseases|lung diseases, obstructive	Chronic Obstructive Pulmonary Disease|Diabetes Mellitus	Parallel Assignment	Interventional	Treatment	Randomized	A One Year Clinical Trial Assessing the Usefulness and Safety of Inhaled Insulin in Diabetics With COPD	2	Mean Difference (Final Values)	0.06	NA		-0.23	0.35	90		NA	All	105	Terminated	Phase 3
NCT00138671	4510652	8258110	Change From Baseline in Glycosylated Hemoglobin (HbA1c)	insulin|insulin, globin zinc	Subcutaneous Insulin|Inhaled Insulin	Drug|Drug	pulmonary disease, chronic obstructive|diabetes mellitus|lung diseases|lung diseases, obstructive	Chronic Obstructive Pulmonary Disease|Diabetes Mellitus	Parallel Assignment	Interventional	Treatment	Randomized	A One Year Clinical Trial Assessing the Usefulness and Safety of Inhaled Insulin in Diabetics With COPD	2	Mean Difference (Final Values)	0.1	NA		-0.17	0.36	90		NA	All	105	Terminated	Phase 3
NCT00138671	4510651	8258110	Change From Baseline in Glycosylated Hemoglobin (HbA1c)	insulin|insulin, globin zinc	Subcutaneous Insulin|Inhaled Insulin	Drug|Drug	pulmonary disease, chronic obstructive|diabetes mellitus|lung diseases|lung diseases, obstructive	Chronic Obstructive Pulmonary Disease|Diabetes Mellitus	Parallel Assignment	Interventional	Treatment	Randomized	A One Year Clinical Trial Assessing the Usefulness and Safety of Inhaled Insulin in Diabetics With COPD	2	Mean Difference (Final Values)	-0.01	NA		-0.27	0.26	90		NA	All	105	Terminated	Phase 3
NCT00138671	4510647	8258110	Change From Baseline in Glycosylated Hemoglobin (HbA1c)	insulin|insulin, globin zinc	Subcutaneous Insulin|Inhaled Insulin	Drug|Drug	pulmonary disease, chronic obstructive|diabetes mellitus|lung diseases|lung diseases, obstructive	Chronic Obstructive Pulmonary Disease|Diabetes Mellitus	Parallel Assignment	Interventional	Treatment	Randomized	A One Year Clinical Trial Assessing the Usefulness and Safety of Inhaled Insulin in Diabetics With COPD	2	Mean Difference (Final Values)	0.01	NA		-0.29	0.31	90		NA	All	105	Terminated	Phase 3
NCT00139659	4510535	8258057	Change From Baseline in Post-Bronchodilator Carbon Monoxide Diffusing Capacity (DLco)	insulin, globin zinc|insulin	Inhaled Insulin|Subcutaneous Insulin	Drug|Drug	asthma|diabetes mellitus	Asthma|Diabetes Mellitus	Parallel Assignment	Interventional	Treatment	Randomized	A One Year Clinical Trial Assessing the Usefulness and Safety of Inhaled Insulin in Diabetics With Asthma	2	Mean Difference (Final Values)	-0.412	NA		-0.749	-0.076	90	Standard Error of the Mean	0.204	All	288	Completed	Phase 3
NCT00139659	4510538	8258057	Change From Baseline in Post-Bronchodilator Carbon Monoxide Diffusing Capacity (DLco)	insulin, globin zinc|insulin	Inhaled Insulin|Subcutaneous Insulin	Drug|Drug	asthma|diabetes mellitus	Asthma|Diabetes Mellitus	Parallel Assignment	Interventional	Treatment	Randomized	A One Year Clinical Trial Assessing the Usefulness and Safety of Inhaled Insulin in Diabetics With Asthma	2	Mean Difference (Final Values)	-0.474	NA		-0.797	-0.152	90	Standard Error of the Mean	0.196	All	288	Completed	Phase 3
NCT00139659	4510540	8258057	Change From Baseline in Post-Bronchodilator Carbon Monoxide Diffusing Capacity (DLco)	insulin, globin zinc|insulin	Inhaled Insulin|Subcutaneous Insulin	Drug|Drug	asthma|diabetes mellitus	Asthma|Diabetes Mellitus	Parallel Assignment	Interventional	Treatment	Randomized	A One Year Clinical Trial Assessing the Usefulness and Safety of Inhaled Insulin in Diabetics With Asthma	2	Mean Difference (Final Values)	-0.384	NA		-0.707	-0.061	90	Standard Error of the Mean	0.196	All	288	Completed	Phase 3
NCT00139659	4510534	8258057	Change From Baseline in Post-Bronchodilator Carbon Monoxide Diffusing Capacity (DLco)	insulin, globin zinc|insulin	Inhaled Insulin|Subcutaneous Insulin	Drug|Drug	asthma|diabetes mellitus	Asthma|Diabetes Mellitus	Parallel Assignment	Interventional	Treatment	Randomized	A One Year Clinical Trial Assessing the Usefulness and Safety of Inhaled Insulin in Diabetics With Asthma	2	Mean Difference (Final Values)	-0.707	NA		-1.056	-0.358	90	Standard Error of the Mean	0.212	All	288	Completed	Phase 3
NCT00139659	4510533	8258057	Change From Baseline in Post-Bronchodilator Carbon Monoxide Diffusing Capacity (DLco)	insulin, globin zinc|insulin	Inhaled Insulin|Subcutaneous Insulin	Drug|Drug	asthma|diabetes mellitus	Asthma|Diabetes Mellitus	Parallel Assignment	Interventional	Treatment	Randomized	A One Year Clinical Trial Assessing the Usefulness and Safety of Inhaled Insulin in Diabetics With Asthma	2	Mean Difference (Final Values)	-0.68	NA		-1.04	-0.32	90	Standard Error of the Mean	0.219	All	288	Completed	Phase 3
NCT00139659	4510539	8258057	Change From Baseline in Post-Bronchodilator Carbon Monoxide Diffusing Capacity (DLco)	insulin, globin zinc|insulin	Inhaled Insulin|Subcutaneous Insulin	Drug|Drug	asthma|diabetes mellitus	Asthma|Diabetes Mellitus	Parallel Assignment	Interventional	Treatment	Randomized	A One Year Clinical Trial Assessing the Usefulness and Safety of Inhaled Insulin in Diabetics With Asthma	2	Mean Difference (Final Values)	-0.516	NA		-0.842	-0.191	90	Standard Error of the Mean	0.198	All	288	Completed	Phase 3
NCT00139659	4510536	8258057	Change From Baseline in Post-Bronchodilator Carbon Monoxide Diffusing Capacity (DLco)	insulin, globin zinc|insulin	Inhaled Insulin|Subcutaneous Insulin	Drug|Drug	asthma|diabetes mellitus	Asthma|Diabetes Mellitus	Parallel Assignment	Interventional	Treatment	Randomized	A One Year Clinical Trial Assessing the Usefulness and Safety of Inhaled Insulin in Diabetics With Asthma	2	Mean Difference (Final Values)	-0.509	NA		-0.845	-0.174	90	Standard Error of the Mean	0.204	All	288	Completed	Phase 3
NCT00139659	4510537	8258057	Change From Baseline in Post-Bronchodilator Carbon Monoxide Diffusing Capacity (DLco)	insulin, globin zinc|insulin	Inhaled Insulin|Subcutaneous Insulin	Drug|Drug	asthma|diabetes mellitus	Asthma|Diabetes Mellitus	Parallel Assignment	Interventional	Treatment	Randomized	A One Year Clinical Trial Assessing the Usefulness and Safety of Inhaled Insulin in Diabetics With Asthma	2	Mean Difference (Final Values)	-0.533	NA		-0.866	-0.2	90	Standard Error of the Mean	0.202	All	288	Completed	Phase 3
NCT00139659	4510541	8258057	Change From Baseline in Post-Bronchodilator Carbon Monoxide Diffusing Capacity (DLco)	insulin, globin zinc|insulin	Inhaled Insulin|Subcutaneous Insulin	Drug|Drug	asthma|diabetes mellitus	Asthma|Diabetes Mellitus	Parallel Assignment	Interventional	Treatment	Randomized	A One Year Clinical Trial Assessing the Usefulness and Safety of Inhaled Insulin in Diabetics With Asthma	2	Mean Difference (Final Values)	-0.336	NA		-0.661	-0.011	90	Standard Error of the Mean	0.198	All	288	Completed	Phase 3
NCT00139659	4510532	8258057	Change From Baseline in Post-Bronchodilator Carbon Monoxide Diffusing Capacity (DLco)	insulin, globin zinc|insulin	Inhaled Insulin|Subcutaneous Insulin	Drug|Drug	asthma|diabetes mellitus	Asthma|Diabetes Mellitus	Parallel Assignment	Interventional	Treatment	Randomized	A One Year Clinical Trial Assessing the Usefulness and Safety of Inhaled Insulin in Diabetics With Asthma	2	Mean Difference (Final Values)	-0.765	NA		-1.116	-0.415	90	Standard Error of the Mean	0.212	All	288	Completed	Phase 3
NCT00139659	4510542	8258057	Change From Baseline in Post-Bronchodilator Carbon Monoxide Diffusing Capacity (DLco)	insulin, globin zinc|insulin	Inhaled Insulin|Subcutaneous Insulin	Drug|Drug	asthma|diabetes mellitus	Asthma|Diabetes Mellitus	Parallel Assignment	Interventional	Treatment	Randomized	A One Year Clinical Trial Assessing the Usefulness and Safety of Inhaled Insulin in Diabetics With Asthma	2	Mean Difference (Final Values)	-0.279	NA		-0.606	0.048	90	Standard Error of the Mean	0.199	All	288	Completed	Phase 3
NCT00139659	4510545	8258058	Change From Baseline in Post-Bronchodilator Forced Expiratory Volume in One Second (FEV1)	insulin, globin zinc|insulin	Inhaled Insulin|Subcutaneous Insulin	Drug|Drug	asthma|diabetes mellitus	Asthma|Diabetes Mellitus	Parallel Assignment	Interventional	Treatment	Randomized	A One Year Clinical Trial Assessing the Usefulness and Safety of Inhaled Insulin in Diabetics With Asthma	2	Mean Difference (Final Values)	-0.042	NA		-0.085	0	90	Standard Error of the Mean	0.026	All	288	Completed	Phase 3
NCT00139659	4510551	8258058	Change From Baseline in Post-Bronchodilator Forced Expiratory Volume in One Second (FEV1)	insulin, globin zinc|insulin	Inhaled Insulin|Subcutaneous Insulin	Drug|Drug	asthma|diabetes mellitus	Asthma|Diabetes Mellitus	Parallel Assignment	Interventional	Treatment	Randomized	A One Year Clinical Trial Assessing the Usefulness and Safety of Inhaled Insulin in Diabetics With Asthma	2	Mean Difference (Final Values)	-0.045	NA		-0.084	-0.006	90	Standard Error of the Mean	0.024	All	288	Completed	Phase 3
NCT00139659	4510548	8258058	Change From Baseline in Post-Bronchodilator Forced Expiratory Volume in One Second (FEV1)	insulin, globin zinc|insulin	Inhaled Insulin|Subcutaneous Insulin	Drug|Drug	asthma|diabetes mellitus	Asthma|Diabetes Mellitus	Parallel Assignment	Interventional	Treatment	Randomized	A One Year Clinical Trial Assessing the Usefulness and Safety of Inhaled Insulin in Diabetics With Asthma	2	Mean Difference (Final Values)	-0.023	NA		-0.063	0.017	90	Standard Error of the Mean	0.024	All	288	Completed	Phase 3
NCT00139659	4510550	8258058	Change From Baseline in Post-Bronchodilator Forced Expiratory Volume in One Second (FEV1)	insulin, globin zinc|insulin	Inhaled Insulin|Subcutaneous Insulin	Drug|Drug	asthma|diabetes mellitus	Asthma|Diabetes Mellitus	Parallel Assignment	Interventional	Treatment	Randomized	A One Year Clinical Trial Assessing the Usefulness and Safety of Inhaled Insulin in Diabetics With Asthma	2	Mean Difference (Final Values)	-0.046	NA		-0.085	-0.007	90	Standard Error of the Mean	0.024	All	288	Completed	Phase 3
NCT00139659	4510544	8258058	Change From Baseline in Post-Bronchodilator Forced Expiratory Volume in One Second (FEV1)	insulin, globin zinc|insulin	Inhaled Insulin|Subcutaneous Insulin	Drug|Drug	asthma|diabetes mellitus	Asthma|Diabetes Mellitus	Parallel Assignment	Interventional	Treatment	Randomized	A One Year Clinical Trial Assessing the Usefulness and Safety of Inhaled Insulin in Diabetics With Asthma	2	Mean Difference (Final Values)	-0.065	NA		-0.109	-0.022	90	Standard Error of the Mean	0.027	All	288	Completed	Phase 3
NCT00139659	4510553	8258058	Change From Baseline in Post-Bronchodilator Forced Expiratory Volume in One Second (FEV1)	insulin, globin zinc|insulin	Inhaled Insulin|Subcutaneous Insulin	Drug|Drug	asthma|diabetes mellitus	Asthma|Diabetes Mellitus	Parallel Assignment	Interventional	Treatment	Randomized	A One Year Clinical Trial Assessing the Usefulness and Safety of Inhaled Insulin in Diabetics With Asthma	2	Mean Difference (Final Values)	-0.039	NA		-0.079	0	90	Standard Error of the Mean	0.024	All	288	Completed	Phase 3
NCT00139659	4510547	8258058	Change From Baseline in Post-Bronchodilator Forced Expiratory Volume in One Second (FEV1)	insulin, globin zinc|insulin	Inhaled Insulin|Subcutaneous Insulin	Drug|Drug	asthma|diabetes mellitus	Asthma|Diabetes Mellitus	Parallel Assignment	Interventional	Treatment	Randomized	A One Year Clinical Trial Assessing the Usefulness and Safety of Inhaled Insulin in Diabetics With Asthma	2	Mean Difference (Final Values)	-0.021	NA		-0.062	0.02	90	Standard Error of the Mean	0.025	All	288	Completed	Phase 3
NCT00139659	4510552	8258058	Change From Baseline in Post-Bronchodilator Forced Expiratory Volume in One Second (FEV1)	insulin, globin zinc|insulin	Inhaled Insulin|Subcutaneous Insulin	Drug|Drug	asthma|diabetes mellitus	Asthma|Diabetes Mellitus	Parallel Assignment	Interventional	Treatment	Randomized	A One Year Clinical Trial Assessing the Usefulness and Safety of Inhaled Insulin in Diabetics With Asthma	2	Mean Difference (Final Values)	-0.029	NA		-0.068	0.01	90	Standard Error of the Mean	0.024	All	288	Completed	Phase 3
NCT00139659	4510546	8258058	Change From Baseline in Post-Bronchodilator Forced Expiratory Volume in One Second (FEV1)	insulin, globin zinc|insulin	Inhaled Insulin|Subcutaneous Insulin	Drug|Drug	asthma|diabetes mellitus	Asthma|Diabetes Mellitus	Parallel Assignment	Interventional	Treatment	Randomized	A One Year Clinical Trial Assessing the Usefulness and Safety of Inhaled Insulin in Diabetics With Asthma	2	Mean Difference (Final Values)	-0.014	NA		-0.055	0.027	90	Standard Error of the Mean	0.025	All	288	Completed	Phase 3
NCT00139659	4510549	8258058	Change From Baseline in Post-Bronchodilator Forced Expiratory Volume in One Second (FEV1)	insulin, globin zinc|insulin	Inhaled Insulin|Subcutaneous Insulin	Drug|Drug	asthma|diabetes mellitus	Asthma|Diabetes Mellitus	Parallel Assignment	Interventional	Treatment	Randomized	A One Year Clinical Trial Assessing the Usefulness and Safety of Inhaled Insulin in Diabetics With Asthma	2	Mean Difference (Final Values)	-0.046	NA		-0.085	-0.007	90	Standard Error of the Mean	0.024	All	288	Completed	Phase 3
NCT00139659	4510543	8258058	Change From Baseline in Post-Bronchodilator Forced Expiratory Volume in One Second (FEV1)	insulin, globin zinc|insulin	Inhaled Insulin|Subcutaneous Insulin	Drug|Drug	asthma|diabetes mellitus	Asthma|Diabetes Mellitus	Parallel Assignment	Interventional	Treatment	Randomized	A One Year Clinical Trial Assessing the Usefulness and Safety of Inhaled Insulin in Diabetics With Asthma	2	Mean Difference (Final Values)	-0.05	NA		-0.097	-0.003	90	Standard Error of the Mean	0.028	All	288	Completed	Phase 3
NCT00139659	4510561	8258066	Body Weight: Mean Baseline and Change From Baseline	insulin, globin zinc|insulin	Inhaled Insulin|Subcutaneous Insulin	Drug|Drug	asthma|diabetes mellitus	Asthma|Diabetes Mellitus	Parallel Assignment	Interventional	Treatment	Randomized	A One Year Clinical Trial Assessing the Usefulness and Safety of Inhaled Insulin in Diabetics With Asthma	2	Mean Difference (Final Values)	-0.891	NA		-1.634	-0.149	90	Standard Error of the Mean	0.451	All	288	Completed	Phase 3
NCT00139659	4510568	8258066	Body Weight: Mean Baseline and Change From Baseline	insulin, globin zinc|insulin	Inhaled Insulin|Subcutaneous Insulin	Drug|Drug	asthma|diabetes mellitus	Asthma|Diabetes Mellitus	Parallel Assignment	Interventional	Treatment	Randomized	A One Year Clinical Trial Assessing the Usefulness and Safety of Inhaled Insulin in Diabetics With Asthma	2	Mean Difference (Final Values)	-1.08	NA		-1.829	-0.331	90	Standard Error of the Mean	0.455	All	288	Completed	Phase 3
NCT00139659	4510557	8258066	Body Weight: Mean Baseline and Change From Baseline	insulin, globin zinc|insulin	Inhaled Insulin|Subcutaneous Insulin	Drug|Drug	asthma|diabetes mellitus	Asthma|Diabetes Mellitus	Parallel Assignment	Interventional	Treatment	Randomized	A One Year Clinical Trial Assessing the Usefulness and Safety of Inhaled Insulin in Diabetics With Asthma	2	Mean Difference (Final Values)	-1.322	NA		-3.012	0.369	90	Standard Error of the Mean	1.027	All	288	Completed	Phase 3
NCT00139659	4510565	8258066	Body Weight: Mean Baseline and Change From Baseline	insulin, globin zinc|insulin	Inhaled Insulin|Subcutaneous Insulin	Drug|Drug	asthma|diabetes mellitus	Asthma|Diabetes Mellitus	Parallel Assignment	Interventional	Treatment	Randomized	A One Year Clinical Trial Assessing the Usefulness and Safety of Inhaled Insulin in Diabetics With Asthma	2	Mean Difference (Final Values)	-0.189	NA		-0.929	0.55	90	Standard Error of the Mean	0.449	All	288	Completed	Phase 3
NCT00139659	4510555	8258066	Body Weight: Mean Baseline and Change From Baseline	insulin, globin zinc|insulin	Inhaled Insulin|Subcutaneous Insulin	Drug|Drug	asthma|diabetes mellitus	Asthma|Diabetes Mellitus	Parallel Assignment	Interventional	Treatment	Randomized	A One Year Clinical Trial Assessing the Usefulness and Safety of Inhaled Insulin in Diabetics With Asthma	2	Mean Difference (Final Values)	-0.193	NA		-0.964	0.579	90	Standard Error of the Mean	0.469	All	288	Completed	Phase 3
NCT00139659	4510563	8258066	Body Weight: Mean Baseline and Change From Baseline	insulin, globin zinc|insulin	Inhaled Insulin|Subcutaneous Insulin	Drug|Drug	asthma|diabetes mellitus	Asthma|Diabetes Mellitus	Parallel Assignment	Interventional	Treatment	Randomized	A One Year Clinical Trial Assessing the Usefulness and Safety of Inhaled Insulin in Diabetics With Asthma	2	Mean Difference (Final Values)	-0.748	NA		-1.517	0.022	90	Standard Error of the Mean	0.467	All	288	Completed	Phase 3
NCT00139659	4510558	8258066	Body Weight: Mean Baseline and Change From Baseline	insulin, globin zinc|insulin	Inhaled Insulin|Subcutaneous Insulin	Drug|Drug	asthma|diabetes mellitus	Asthma|Diabetes Mellitus	Parallel Assignment	Interventional	Treatment	Randomized	A One Year Clinical Trial Assessing the Usefulness and Safety of Inhaled Insulin in Diabetics With Asthma	2	Mean Difference (Final Values)	-0.537	NA		-1.279	0.205	90	Standard Error of the Mean	0.451	All	288	Completed	Phase 3
NCT00139659	4510559	8258066	Body Weight: Mean Baseline and Change From Baseline	insulin, globin zinc|insulin	Inhaled Insulin|Subcutaneous Insulin	Drug|Drug	asthma|diabetes mellitus	Asthma|Diabetes Mellitus	Parallel Assignment	Interventional	Treatment	Randomized	A One Year Clinical Trial Assessing the Usefulness and Safety of Inhaled Insulin in Diabetics With Asthma	2	Mean Difference (Final Values)	-0.663	NA		-1.4	0.075	90	Standard Error of the Mean	0.448	All	288	Completed	Phase 3
NCT00139659	4510560	8258066	Body Weight: Mean Baseline and Change From Baseline	insulin, globin zinc|insulin	Inhaled Insulin|Subcutaneous Insulin	Drug|Drug	asthma|diabetes mellitus	Asthma|Diabetes Mellitus	Parallel Assignment	Interventional	Treatment	Randomized	A One Year Clinical Trial Assessing the Usefulness and Safety of Inhaled Insulin in Diabetics With Asthma	2	Mean Difference (Final Values)	-0.98	NA		-1.725	-0.234	90	Standard Error of the Mean	0.453	All	288	Completed	Phase 3
NCT00139659	4510564	8258066	Body Weight: Mean Baseline and Change From Baseline	insulin, globin zinc|insulin	Inhaled Insulin|Subcutaneous Insulin	Drug|Drug	asthma|diabetes mellitus	Asthma|Diabetes Mellitus	Parallel Assignment	Interventional	Treatment	Randomized	A One Year Clinical Trial Assessing the Usefulness and Safety of Inhaled Insulin in Diabetics With Asthma	2	Mean Difference (Final Values)	-0.558	NA		-1.294	0.178	90	Standard Error of the Mean	0.447	All	288	Completed	Phase 3
NCT00139659	4510566	8258066	Body Weight: Mean Baseline and Change From Baseline	insulin, globin zinc|insulin	Inhaled Insulin|Subcutaneous Insulin	Drug|Drug	asthma|diabetes mellitus	Asthma|Diabetes Mellitus	Parallel Assignment	Interventional	Treatment	Randomized	A One Year Clinical Trial Assessing the Usefulness and Safety of Inhaled Insulin in Diabetics With Asthma	2	Mean Difference (Final Values)	-0.185	NA		-0.931	0.562	90	Standard Error of the Mean	0.454	All	288	Completed	Phase 3
NCT00139659	4510562	8258066	Body Weight: Mean Baseline and Change From Baseline	insulin, globin zinc|insulin	Inhaled Insulin|Subcutaneous Insulin	Drug|Drug	asthma|diabetes mellitus	Asthma|Diabetes Mellitus	Parallel Assignment	Interventional	Treatment	Randomized	A One Year Clinical Trial Assessing the Usefulness and Safety of Inhaled Insulin in Diabetics With Asthma	2	Mean Difference (Final Values)	-1.053	NA		-2.51	0.405	90	Standard Error of the Mean	0.886	All	288	Completed	Phase 3
NCT00139659	4510556	8258066	Body Weight: Mean Baseline and Change From Baseline	insulin, globin zinc|insulin	Inhaled Insulin|Subcutaneous Insulin	Drug|Drug	asthma|diabetes mellitus	Asthma|Diabetes Mellitus	Parallel Assignment	Interventional	Treatment	Randomized	A One Year Clinical Trial Assessing the Usefulness and Safety of Inhaled Insulin in Diabetics With Asthma	2	Mean Difference (Final Values)	0.063	NA		-0.847	0.972	90	Standard Error of the Mean	0.552	All	288	Completed	Phase 3
NCT00139659	4510554	8258066	Body Weight: Mean Baseline and Change From Baseline	insulin, globin zinc|insulin	Inhaled Insulin|Subcutaneous Insulin	Drug|Drug	asthma|diabetes mellitus	Asthma|Diabetes Mellitus	Parallel Assignment	Interventional	Treatment	Randomized	A One Year Clinical Trial Assessing the Usefulness and Safety of Inhaled Insulin in Diabetics With Asthma	2	Mean Difference (Final Values)	-0.43	NA		-1.298	0.438	90	Standard Error of the Mean	0.526	All	288	Completed	Phase 3
NCT00139659	4510567	8258066	Body Weight: Mean Baseline and Change From Baseline	insulin, globin zinc|insulin	Inhaled Insulin|Subcutaneous Insulin	Drug|Drug	asthma|diabetes mellitus	Asthma|Diabetes Mellitus	Parallel Assignment	Interventional	Treatment	Randomized	A One Year Clinical Trial Assessing the Usefulness and Safety of Inhaled Insulin in Diabetics With Asthma	2	Mean Difference (Final Values)	-0.475	NA		-1.233	0.284	90	Standard Error of the Mean	0.461	All	288	Completed	Phase 3
NCT00139659	4510569	8258067	Fasting Plasma Glucose	insulin, globin zinc|insulin	Inhaled Insulin|Subcutaneous Insulin	Drug|Drug	asthma|diabetes mellitus	Asthma|Diabetes Mellitus	Parallel Assignment	Interventional	Treatment	Randomized	A One Year Clinical Trial Assessing the Usefulness and Safety of Inhaled Insulin in Diabetics With Asthma	2	Mean Difference (Final Values)	4.247	NA		-8.664	17.157	90	Standard Error of the Mean	7.816	All	288	Completed	Phase 3
NCT00139659	4510574	8258067	Fasting Plasma Glucose	insulin, globin zinc|insulin	Inhaled Insulin|Subcutaneous Insulin	Drug|Drug	asthma|diabetes mellitus	Asthma|Diabetes Mellitus	Parallel Assignment	Interventional	Treatment	Randomized	A One Year Clinical Trial Assessing the Usefulness and Safety of Inhaled Insulin in Diabetics With Asthma	2	Mean Difference (Final Values)	10.615	NA		-2.351	23.581	90	Standard Error of the Mean	7.874	All	288	Completed	Phase 3
NCT00139659	4510572	8258067	Fasting Plasma Glucose	insulin, globin zinc|insulin	Inhaled Insulin|Subcutaneous Insulin	Drug|Drug	asthma|diabetes mellitus	Asthma|Diabetes Mellitus	Parallel Assignment	Interventional	Treatment	Randomized	A One Year Clinical Trial Assessing the Usefulness and Safety of Inhaled Insulin in Diabetics With Asthma	2	Mean Difference (Final Values)	-4.622	NA		-17.63	8.382	90	Standard Error of the Mean	7.897	All	288	Completed	Phase 3
NCT00139659	4510570	8258067	Fasting Plasma Glucose	insulin, globin zinc|insulin	Inhaled Insulin|Subcutaneous Insulin	Drug|Drug	asthma|diabetes mellitus	Asthma|Diabetes Mellitus	Parallel Assignment	Interventional	Treatment	Randomized	A One Year Clinical Trial Assessing the Usefulness and Safety of Inhaled Insulin in Diabetics With Asthma	2	Mean Difference (Final Values)	1.149	NA		-12.01	14.307	90	Standard Error of the Mean	7.991	All	288	Completed	Phase 3
NCT00139659	4510571	8258067	Fasting Plasma Glucose	insulin, globin zinc|insulin	Inhaled Insulin|Subcutaneous Insulin	Drug|Drug	asthma|diabetes mellitus	Asthma|Diabetes Mellitus	Parallel Assignment	Interventional	Treatment	Randomized	A One Year Clinical Trial Assessing the Usefulness and Safety of Inhaled Insulin in Diabetics With Asthma	2	Mean Difference (Final Values)	1.828	NA		-11.16	14.817	90	Standard Error of the Mean	7.888	All	288	Completed	Phase 3
NCT00139659	4510573	8258067	Fasting Plasma Glucose	insulin, globin zinc|insulin	Inhaled Insulin|Subcutaneous Insulin	Drug|Drug	asthma|diabetes mellitus	Asthma|Diabetes Mellitus	Parallel Assignment	Interventional	Treatment	Randomized	A One Year Clinical Trial Assessing the Usefulness and Safety of Inhaled Insulin in Diabetics With Asthma	2	Mean Difference (Final Values)	-6.942	NA		-19.79	5.909	90	Standard Error of the Mean	7.804	All	288	Completed	Phase 3
NCT00139659	4510578	8258068	Glycosylated Hemoglobin (HbA1c)	insulin, globin zinc|insulin	Inhaled Insulin|Subcutaneous Insulin	Drug|Drug	asthma|diabetes mellitus	Asthma|Diabetes Mellitus	Parallel Assignment	Interventional	Treatment	Randomized	A One Year Clinical Trial Assessing the Usefulness and Safety of Inhaled Insulin in Diabetics With Asthma	2	Mean Difference (Final Values)	0.17	NA		-0.01	0.34	90	Standard Error of the Mean	0.11	All	288	Completed	Phase 3
NCT00139659	4510575	8258068	Glycosylated Hemoglobin (HbA1c)	insulin, globin zinc|insulin	Inhaled Insulin|Subcutaneous Insulin	Drug|Drug	asthma|diabetes mellitus	Asthma|Diabetes Mellitus	Parallel Assignment	Interventional	Treatment	Randomized	A One Year Clinical Trial Assessing the Usefulness and Safety of Inhaled Insulin in Diabetics With Asthma	2	Mean Difference (Final Values)	0.01	NA		-0.19	0.22	90	Standard Error of the Mean	0.12	All	288	Completed	Phase 3
NCT00139659	4510580	8258068	Glycosylated Hemoglobin (HbA1c)	insulin, globin zinc|insulin	Inhaled Insulin|Subcutaneous Insulin	Drug|Drug	asthma|diabetes mellitus	Asthma|Diabetes Mellitus	Parallel Assignment	Interventional	Treatment	Randomized	A One Year Clinical Trial Assessing the Usefulness and Safety of Inhaled Insulin in Diabetics With Asthma	2	Mean Difference (Final Values)	0.11	NA		-0.06	0.28	90	Standard Error of the Mean	0.1	All	288	Completed	Phase 3
NCT00139659	4510577	8258068	Glycosylated Hemoglobin (HbA1c)	insulin, globin zinc|insulin	Inhaled Insulin|Subcutaneous Insulin	Drug|Drug	asthma|diabetes mellitus	Asthma|Diabetes Mellitus	Parallel Assignment	Interventional	Treatment	Randomized	A One Year Clinical Trial Assessing the Usefulness and Safety of Inhaled Insulin in Diabetics With Asthma	2	Mean Difference (Final Values)	0.14	NA		-0.03	0.32	90	Standard Error of the Mean	0.11	All	288	Completed	Phase 3
NCT00139659	4510576	8258068	Glycosylated Hemoglobin (HbA1c)	insulin, globin zinc|insulin	Inhaled Insulin|Subcutaneous Insulin	Drug|Drug	asthma|diabetes mellitus	Asthma|Diabetes Mellitus	Parallel Assignment	Interventional	Treatment	Randomized	A One Year Clinical Trial Assessing the Usefulness and Safety of Inhaled Insulin in Diabetics With Asthma	2	Mean Difference (Final Values)	0.06	NA		-0.12	0.24	90	Standard Error of the Mean	0.11	All	288	Completed	Phase 3
NCT00139659	4510579	8258068	Glycosylated Hemoglobin (HbA1c)	insulin, globin zinc|insulin	Inhaled Insulin|Subcutaneous Insulin	Drug|Drug	asthma|diabetes mellitus	Asthma|Diabetes Mellitus	Parallel Assignment	Interventional	Treatment	Randomized	A One Year Clinical Trial Assessing the Usefulness and Safety of Inhaled Insulin in Diabetics With Asthma	2	Mean Difference (Final Values)	0.21	NA		0.04	0.38	90	Standard Error of the Mean	0.1	All	288	Completed	Phase 3
NCT00139659	4510581	8258072	Annualized Rate of Change for Hemoglobin-adjusted Carbon Monoxide Diffusion Capacity (DLco)	insulin, globin zinc|insulin	Inhaled Insulin|Subcutaneous Insulin	Drug|Drug	asthma|diabetes mellitus	Asthma|Diabetes Mellitus	Parallel Assignment	Interventional	Treatment	Randomized	A One Year Clinical Trial Assessing the Usefulness and Safety of Inhaled Insulin in Diabetics With Asthma	2	Mean Difference (Final Values)	-0.503	NA		-0.858	-0.148	90	Standard Error of the Mean	0.216	All	288	Completed	Phase 3
NCT00139659	4510590	8258086	Bronchodilator Responsiveness as Determined by the Change in Forced Expiratory Volume in 1 Second (FEV1) Pre-albuterol and 30 Minutes Post-albuterol	insulin, globin zinc|insulin	Inhaled Insulin|Subcutaneous Insulin	Drug|Drug	asthma|diabetes mellitus	Asthma|Diabetes Mellitus	Parallel Assignment	Interventional	Treatment	Randomized	A One Year Clinical Trial Assessing the Usefulness and Safety of Inhaled Insulin in Diabetics With Asthma	2	Mean Difference (Final Values)	0.02	NA		-1.079	1.12	90	Standard Error of the Mean	0.668	All	288	Completed	Phase 3
NCT00139659	4510584	8258086	Bronchodilator Responsiveness as Determined by the Change in Forced Expiratory Volume in 1 Second (FEV1) Pre-albuterol and 30 Minutes Post-albuterol	insulin, globin zinc|insulin	Inhaled Insulin|Subcutaneous Insulin	Drug|Drug	asthma|diabetes mellitus	Asthma|Diabetes Mellitus	Parallel Assignment	Interventional	Treatment	Randomized	A One Year Clinical Trial Assessing the Usefulness and Safety of Inhaled Insulin in Diabetics With Asthma	2	Mean Difference (Final Values)	0.044	NA		-1.08	1.169	90	Standard Error of the Mean	0.683	All	288	Completed	Phase 3
NCT00139659	4510582	8258086	Bronchodilator Responsiveness as Determined by the Change in Forced Expiratory Volume in 1 Second (FEV1) Pre-albuterol and 30 Minutes Post-albuterol	insulin, globin zinc|insulin	Inhaled Insulin|Subcutaneous Insulin	Drug|Drug	asthma|diabetes mellitus	Asthma|Diabetes Mellitus	Parallel Assignment	Interventional	Treatment	Randomized	A One Year Clinical Trial Assessing the Usefulness and Safety of Inhaled Insulin in Diabetics With Asthma	2	Mean Difference (Final Values)	-0.503	NA		-1.673	0.668	90	Standard Error of the Mean	0.711	All	288	Completed	Phase 3
NCT00139659	4510588	8258086	Bronchodilator Responsiveness as Determined by the Change in Forced Expiratory Volume in 1 Second (FEV1) Pre-albuterol and 30 Minutes Post-albuterol	insulin, globin zinc|insulin	Inhaled Insulin|Subcutaneous Insulin	Drug|Drug	asthma|diabetes mellitus	Asthma|Diabetes Mellitus	Parallel Assignment	Interventional	Treatment	Randomized	A One Year Clinical Trial Assessing the Usefulness and Safety of Inhaled Insulin in Diabetics With Asthma	2	Mean Difference (Final Values)	-0.054	NA		-1.184	1.077	90	Standard Error of the Mean	0.687	All	288	Completed	Phase 3
NCT00139659	4510586	8258086	Bronchodilator Responsiveness as Determined by the Change in Forced Expiratory Volume in 1 Second (FEV1) Pre-albuterol and 30 Minutes Post-albuterol	insulin, globin zinc|insulin	Inhaled Insulin|Subcutaneous Insulin	Drug|Drug	asthma|diabetes mellitus	Asthma|Diabetes Mellitus	Parallel Assignment	Interventional	Treatment	Randomized	A One Year Clinical Trial Assessing the Usefulness and Safety of Inhaled Insulin in Diabetics With Asthma	2	Mean Difference (Final Values)	-0.905	NA		-2.014	0.203	90	Standard Error of the Mean	0.674	All	288	Completed	Phase 3
NCT00139659	4510589	8258086	Bronchodilator Responsiveness as Determined by the Change in Forced Expiratory Volume in 1 Second (FEV1) Pre-albuterol and 30 Minutes Post-albuterol	insulin, globin zinc|insulin	Inhaled Insulin|Subcutaneous Insulin	Drug|Drug	asthma|diabetes mellitus	Asthma|Diabetes Mellitus	Parallel Assignment	Interventional	Treatment	Randomized	A One Year Clinical Trial Assessing the Usefulness and Safety of Inhaled Insulin in Diabetics With Asthma	2	Mean Difference (Final Values)	0.582	NA		-0.535	1.7	90	Standard Error of the Mean	0.679	All	288	Completed	Phase 3
NCT00139659	4510585	8258086	Bronchodilator Responsiveness as Determined by the Change in Forced Expiratory Volume in 1 Second (FEV1) Pre-albuterol and 30 Minutes Post-albuterol	insulin, globin zinc|insulin	Inhaled Insulin|Subcutaneous Insulin	Drug|Drug	asthma|diabetes mellitus	Asthma|Diabetes Mellitus	Parallel Assignment	Interventional	Treatment	Randomized	A One Year Clinical Trial Assessing the Usefulness and Safety of Inhaled Insulin in Diabetics With Asthma	2	Mean Difference (Final Values)	0.212	NA		-0.899	1.323	90	Standard Error of the Mean	0.675	All	288	Completed	Phase 3
NCT00139659	4510587	8258086	Bronchodilator Responsiveness as Determined by the Change in Forced Expiratory Volume in 1 Second (FEV1) Pre-albuterol and 30 Minutes Post-albuterol	insulin, globin zinc|insulin	Inhaled Insulin|Subcutaneous Insulin	Drug|Drug	asthma|diabetes mellitus	Asthma|Diabetes Mellitus	Parallel Assignment	Interventional	Treatment	Randomized	A One Year Clinical Trial Assessing the Usefulness and Safety of Inhaled Insulin in Diabetics With Asthma	2	Mean Difference (Final Values)	-0.535	NA		-1.677	0.608	90	Standard Error of the Mean	0.694	All	288	Completed	Phase 3
NCT00139659	4510583	8258086	Bronchodilator Responsiveness as Determined by the Change in Forced Expiratory Volume in 1 Second (FEV1) Pre-albuterol and 30 Minutes Post-albuterol	insulin, globin zinc|insulin	Inhaled Insulin|Subcutaneous Insulin	Drug|Drug	asthma|diabetes mellitus	Asthma|Diabetes Mellitus	Parallel Assignment	Interventional	Treatment	Randomized	A One Year Clinical Trial Assessing the Usefulness and Safety of Inhaled Insulin in Diabetics With Asthma	2	Mean Difference (Final Values)	-0.24	NA		-1.382	0.902	90	Standard Error of the Mean	0.694	All	288	Completed	Phase 3
NCT00139659	4510591	8258086	Bronchodilator Responsiveness as Determined by the Change in Forced Expiratory Volume in 1 Second (FEV1) Pre-albuterol and 30 Minutes Post-albuterol	insulin, globin zinc|insulin	Inhaled Insulin|Subcutaneous Insulin	Drug|Drug	asthma|diabetes mellitus	Asthma|Diabetes Mellitus	Parallel Assignment	Interventional	Treatment	Randomized	A One Year Clinical Trial Assessing the Usefulness and Safety of Inhaled Insulin in Diabetics With Asthma	2	Mean Difference (Final Values)	-0.632	NA		-1.778	0.514	90	Standard Error of the Mean	0.697	All	288	Completed	Phase 3
NCT00139659	4510600	8258087	Change From Baseline in Post-bronchodilator Forced Vital Capacity (FVC)	insulin, globin zinc|insulin	Inhaled Insulin|Subcutaneous Insulin	Drug|Drug	asthma|diabetes mellitus	Asthma|Diabetes Mellitus	Parallel Assignment	Interventional	Treatment	Randomized	A One Year Clinical Trial Assessing the Usefulness and Safety of Inhaled Insulin in Diabetics With Asthma	2	Mean Difference (Final Values)	-0.012	NA		-0.056	0.032	90	Standard Error of the Mean	0.027	All	288	Completed	Phase 3
NCT00139659	4510592	8258087	Change From Baseline in Post-bronchodilator Forced Vital Capacity (FVC)	insulin, globin zinc|insulin	Inhaled Insulin|Subcutaneous Insulin	Drug|Drug	asthma|diabetes mellitus	Asthma|Diabetes Mellitus	Parallel Assignment	Interventional	Treatment	Randomized	A One Year Clinical Trial Assessing the Usefulness and Safety of Inhaled Insulin in Diabetics With Asthma	2	Mean Difference (Final Values)	-0.015	NA		-0.067	0.037	90	Standard Error of the Mean	0.031	All	288	Completed	Phase 3
NCT00139659	4510597	8258087	Change From Baseline in Post-bronchodilator Forced Vital Capacity (FVC)	insulin, globin zinc|insulin	Inhaled Insulin|Subcutaneous Insulin	Drug|Drug	asthma|diabetes mellitus	Asthma|Diabetes Mellitus	Parallel Assignment	Interventional	Treatment	Randomized	A One Year Clinical Trial Assessing the Usefulness and Safety of Inhaled Insulin in Diabetics With Asthma	2	Mean Difference (Final Values)	0.01	NA		-0.035	0.056	90	Standard Error of the Mean	0.028	All	288	Completed	Phase 3
NCT00139659	4510594	8258087	Change From Baseline in Post-bronchodilator Forced Vital Capacity (FVC)	insulin, globin zinc|insulin	Inhaled Insulin|Subcutaneous Insulin	Drug|Drug	asthma|diabetes mellitus	Asthma|Diabetes Mellitus	Parallel Assignment	Interventional	Treatment	Randomized	A One Year Clinical Trial Assessing the Usefulness and Safety of Inhaled Insulin in Diabetics With Asthma	2	Mean Difference (Final Values)	-0.022	NA		-0.07	0.026	90	Standard Error of the Mean	0.029	All	288	Completed	Phase 3
NCT00139659	4510599	8258087	Change From Baseline in Post-bronchodilator Forced Vital Capacity (FVC)	insulin, globin zinc|insulin	Inhaled Insulin|Subcutaneous Insulin	Drug|Drug	asthma|diabetes mellitus	Asthma|Diabetes Mellitus	Parallel Assignment	Interventional	Treatment	Randomized	A One Year Clinical Trial Assessing the Usefulness and Safety of Inhaled Insulin in Diabetics With Asthma	2	Mean Difference (Final Values)	-0.004	NA		-0.048	0.041	90	Standard Error of the Mean	0.027	All	288	Completed	Phase 3
NCT00139659	4510598	8258087	Change From Baseline in Post-bronchodilator Forced Vital Capacity (FVC)	insulin, globin zinc|insulin	Inhaled Insulin|Subcutaneous Insulin	Drug|Drug	asthma|diabetes mellitus	Asthma|Diabetes Mellitus	Parallel Assignment	Interventional	Treatment	Randomized	A One Year Clinical Trial Assessing the Usefulness and Safety of Inhaled Insulin in Diabetics With Asthma	2	Mean Difference (Final Values)	-0.045	NA		-0.089	-0.001	90	Standard Error of the Mean	0.027	All	288	Completed	Phase 3
NCT00139659	4510601	8258087	Change From Baseline in Post-bronchodilator Forced Vital Capacity (FVC)	insulin, globin zinc|insulin	Inhaled Insulin|Subcutaneous Insulin	Drug|Drug	asthma|diabetes mellitus	Asthma|Diabetes Mellitus	Parallel Assignment	Interventional	Treatment	Randomized	A One Year Clinical Trial Assessing the Usefulness and Safety of Inhaled Insulin in Diabetics With Asthma	2	Mean Difference (Final Values)	0	NA		-0.044	0.044	90	Standard Error of the Mean	0.027	All	288	Completed	Phase 3
NCT00139659	4510595	8258087	Change From Baseline in Post-bronchodilator Forced Vital Capacity (FVC)	insulin, globin zinc|insulin	Inhaled Insulin|Subcutaneous Insulin	Drug|Drug	asthma|diabetes mellitus	Asthma|Diabetes Mellitus	Parallel Assignment	Interventional	Treatment	Randomized	A One Year Clinical Trial Assessing the Usefulness and Safety of Inhaled Insulin in Diabetics With Asthma	2	Mean Difference (Final Values)	-0.005	NA		-0.051	0.041	90	Standard Error of the Mean	0.028	All	288	Completed	Phase 3
NCT00139659	4510596	8258087	Change From Baseline in Post-bronchodilator Forced Vital Capacity (FVC)	insulin, globin zinc|insulin	Inhaled Insulin|Subcutaneous Insulin	Drug|Drug	asthma|diabetes mellitus	Asthma|Diabetes Mellitus	Parallel Assignment	Interventional	Treatment	Randomized	A One Year Clinical Trial Assessing the Usefulness and Safety of Inhaled Insulin in Diabetics With Asthma	2	Mean Difference (Final Values)	0.018	NA		-0.028	0.064	90	Standard Error of the Mean	0.028	All	288	Completed	Phase 3
NCT00139659	4510602	8258087	Change From Baseline in Post-bronchodilator Forced Vital Capacity (FVC)	insulin, globin zinc|insulin	Inhaled Insulin|Subcutaneous Insulin	Drug|Drug	asthma|diabetes mellitus	Asthma|Diabetes Mellitus	Parallel Assignment	Interventional	Treatment	Randomized	A One Year Clinical Trial Assessing the Usefulness and Safety of Inhaled Insulin in Diabetics With Asthma	2	Mean Difference (Final Values)	-0.021	NA		-0.066	0.023	90	Standard Error of the Mean	0.027	All	288	Completed	Phase 3
NCT00139659	4510593	8258087	Change From Baseline in Post-bronchodilator Forced Vital Capacity (FVC)	insulin, globin zinc|insulin	Inhaled Insulin|Subcutaneous Insulin	Drug|Drug	asthma|diabetes mellitus	Asthma|Diabetes Mellitus	Parallel Assignment	Interventional	Treatment	Randomized	A One Year Clinical Trial Assessing the Usefulness and Safety of Inhaled Insulin in Diabetics With Asthma	2	Mean Difference (Final Values)	-0.015	NA		-0.064	0.034	90	Standard Error of the Mean	0.03	All	288	Completed	Phase 3
NCT00139659	4510606	8258090	Change From Baseline in Pre-Bronchodilator Carbon Monoxide Diffusing Capacity (DLco)	insulin, globin zinc|insulin	Inhaled Insulin|Subcutaneous Insulin	Drug|Drug	asthma|diabetes mellitus	Asthma|Diabetes Mellitus	Parallel Assignment	Interventional	Treatment	Randomized	A One Year Clinical Trial Assessing the Usefulness and Safety of Inhaled Insulin in Diabetics With Asthma	2	Mean Difference (Final Values)	-0.42	NA		-0.788	-0.052	90	Standard Error of the Mean	0.224	All	288	Completed	Phase 3
NCT00139659	4510609	8258090	Change From Baseline in Pre-Bronchodilator Carbon Monoxide Diffusing Capacity (DLco)	insulin, globin zinc|insulin	Inhaled Insulin|Subcutaneous Insulin	Drug|Drug	asthma|diabetes mellitus	Asthma|Diabetes Mellitus	Parallel Assignment	Interventional	Treatment	Randomized	A One Year Clinical Trial Assessing the Usefulness and Safety of Inhaled Insulin in Diabetics With Asthma	2	Mean Difference (Final Values)	-0.61	NA		-0.96	-0.26	90	Standard Error of the Mean	0.213	All	288	Completed	Phase 3
NCT00139659	4510611	8258090	Change From Baseline in Pre-Bronchodilator Carbon Monoxide Diffusing Capacity (DLco)	insulin, globin zinc|insulin	Inhaled Insulin|Subcutaneous Insulin	Drug|Drug	asthma|diabetes mellitus	Asthma|Diabetes Mellitus	Parallel Assignment	Interventional	Treatment	Randomized	A One Year Clinical Trial Assessing the Usefulness and Safety of Inhaled Insulin in Diabetics With Asthma	2	Mean Difference (Final Values)	-0.346	NA		-0.696	0.004	90	Standard Error of the Mean	0.213	All	288	Completed	Phase 3
NCT00139659	4510612	8258090	Change From Baseline in Pre-Bronchodilator Carbon Monoxide Diffusing Capacity (DLco)	insulin, globin zinc|insulin	Inhaled Insulin|Subcutaneous Insulin	Drug|Drug	asthma|diabetes mellitus	Asthma|Diabetes Mellitus	Parallel Assignment	Interventional	Treatment	Randomized	A One Year Clinical Trial Assessing the Usefulness and Safety of Inhaled Insulin in Diabetics With Asthma	2	Mean Difference (Final Values)	-0.378	NA		-0.729	-0.027	90	Standard Error of the Mean	0.213	All	288	Completed	Phase 3
NCT00139659	4510610	8258090	Change From Baseline in Pre-Bronchodilator Carbon Monoxide Diffusing Capacity (DLco)	insulin, globin zinc|insulin	Inhaled Insulin|Subcutaneous Insulin	Drug|Drug	asthma|diabetes mellitus	Asthma|Diabetes Mellitus	Parallel Assignment	Interventional	Treatment	Randomized	A One Year Clinical Trial Assessing the Usefulness and Safety of Inhaled Insulin in Diabetics With Asthma	2	Mean Difference (Final Values)	-0.496	NA		-0.847	-0.145	90	Standard Error of the Mean	0.213	All	288	Completed	Phase 3
NCT00139659	4510603	8258090	Change From Baseline in Pre-Bronchodilator Carbon Monoxide Diffusing Capacity (DLco)	insulin, globin zinc|insulin	Inhaled Insulin|Subcutaneous Insulin	Drug|Drug	asthma|diabetes mellitus	Asthma|Diabetes Mellitus	Parallel Assignment	Interventional	Treatment	Randomized	A One Year Clinical Trial Assessing the Usefulness and Safety of Inhaled Insulin in Diabetics With Asthma	2	Mean Difference (Final Values)	-0.786	NA		-1.178	-0.393	90	Standard Error of the Mean	0.238	All	288	Completed	Phase 3
NCT00139659	4510613	8258090	Change From Baseline in Pre-Bronchodilator Carbon Monoxide Diffusing Capacity (DLco)	insulin, globin zinc|insulin	Inhaled Insulin|Subcutaneous Insulin	Drug|Drug	asthma|diabetes mellitus	Asthma|Diabetes Mellitus	Parallel Assignment	Interventional	Treatment	Randomized	A One Year Clinical Trial Assessing the Usefulness and Safety of Inhaled Insulin in Diabetics With Asthma	2	Mean Difference (Final Values)	-0.327	NA		-0.679	0.026	90	Standard Error of the Mean	0.214	All	288	Completed	Phase 3
NCT00139659	4510605	8258090	Change From Baseline in Pre-Bronchodilator Carbon Monoxide Diffusing Capacity (DLco)	insulin, globin zinc|insulin	Inhaled Insulin|Subcutaneous Insulin	Drug|Drug	asthma|diabetes mellitus	Asthma|Diabetes Mellitus	Parallel Assignment	Interventional	Treatment	Randomized	A One Year Clinical Trial Assessing the Usefulness and Safety of Inhaled Insulin in Diabetics With Asthma	2	Mean Difference (Final Values)	-0.337	NA		-0.717	0.042	90	Standard Error of the Mean	0.231	All	288	Completed	Phase 3
NCT00139659	4510608	8258090	Change From Baseline in Pre-Bronchodilator Carbon Monoxide Diffusing Capacity (DLco)	insulin, globin zinc|insulin	Inhaled Insulin|Subcutaneous Insulin	Drug|Drug	asthma|diabetes mellitus	Asthma|Diabetes Mellitus	Parallel Assignment	Interventional	Treatment	Randomized	A One Year Clinical Trial Assessing the Usefulness and Safety of Inhaled Insulin in Diabetics With Asthma	2	Mean Difference (Final Values)	-0.36	NA		-0.721	0.001	90	Standard Error of the Mean	0.219	All	288	Completed	Phase 3
NCT00139659	4510604	8258090	Change From Baseline in Pre-Bronchodilator Carbon Monoxide Diffusing Capacity (DLco)	insulin, globin zinc|insulin	Inhaled Insulin|Subcutaneous Insulin	Drug|Drug	asthma|diabetes mellitus	Asthma|Diabetes Mellitus	Parallel Assignment	Interventional	Treatment	Randomized	A One Year Clinical Trial Assessing the Usefulness and Safety of Inhaled Insulin in Diabetics With Asthma	2	Mean Difference (Final Values)	-0.789	NA		-1.181	-0.397	90	Standard Error of the Mean	0.238	All	288	Completed	Phase 3
NCT00139659	4510607	8258090	Change From Baseline in Pre-Bronchodilator Carbon Monoxide Diffusing Capacity (DLco)	insulin, globin zinc|insulin	Inhaled Insulin|Subcutaneous Insulin	Drug|Drug	asthma|diabetes mellitus	Asthma|Diabetes Mellitus	Parallel Assignment	Interventional	Treatment	Randomized	A One Year Clinical Trial Assessing the Usefulness and Safety of Inhaled Insulin in Diabetics With Asthma	2	Mean Difference (Final Values)	-0.291	NA		-0.655	0.073	90	Standard Error of the Mean	0.221	All	288	Completed	Phase 3
NCT00139659	4510621	8258091	Change From Baseline in Pre-Bronchodilator Forced Expiratory Volume in One Second (FEV1)	insulin, globin zinc|insulin	Inhaled Insulin|Subcutaneous Insulin	Drug|Drug	asthma|diabetes mellitus	Asthma|Diabetes Mellitus	Parallel Assignment	Interventional	Treatment	Randomized	A One Year Clinical Trial Assessing the Usefulness and Safety of Inhaled Insulin in Diabetics With Asthma	2	Mean Difference (Final Values)	-0.035	NA		-0.075	0.004	90	Standard Error of the Mean	0.024	All	288	Completed	Phase 3
NCT00139659	4510617	8258091	Change From Baseline in Pre-Bronchodilator Forced Expiratory Volume in One Second (FEV1)	insulin, globin zinc|insulin	Inhaled Insulin|Subcutaneous Insulin	Drug|Drug	asthma|diabetes mellitus	Asthma|Diabetes Mellitus	Parallel Assignment	Interventional	Treatment	Randomized	A One Year Clinical Trial Assessing the Usefulness and Safety of Inhaled Insulin in Diabetics With Asthma	2	Mean Difference (Final Values)	-0.01	NA		-0.052	0.031	90	Standard Error of the Mean	0.025	All	288	Completed	Phase 3
NCT00139659	4510619	8258091	Change From Baseline in Pre-Bronchodilator Forced Expiratory Volume in One Second (FEV1)	insulin, globin zinc|insulin	Inhaled Insulin|Subcutaneous Insulin	Drug|Drug	asthma|diabetes mellitus	Asthma|Diabetes Mellitus	Parallel Assignment	Interventional	Treatment	Randomized	A One Year Clinical Trial Assessing the Usefulness and Safety of Inhaled Insulin in Diabetics With Asthma	2	Mean Difference (Final Values)	-0.033	NA		-0.073	0.008	90	Standard Error of the Mean	0.025	All	288	Completed	Phase 3
NCT00139659	4510620	8258091	Change From Baseline in Pre-Bronchodilator Forced Expiratory Volume in One Second (FEV1)	insulin, globin zinc|insulin	Inhaled Insulin|Subcutaneous Insulin	Drug|Drug	asthma|diabetes mellitus	Asthma|Diabetes Mellitus	Parallel Assignment	Interventional	Treatment	Randomized	A One Year Clinical Trial Assessing the Usefulness and Safety of Inhaled Insulin in Diabetics With Asthma	2	Mean Difference (Final Values)	-0.027	NA		-0.067	0.012	90	Standard Error of the Mean	0.024	All	288	Completed	Phase 3
NCT00139659	4510615	8258091	Change From Baseline in Pre-Bronchodilator Forced Expiratory Volume in One Second (FEV1)	insulin, globin zinc|insulin	Inhaled Insulin|Subcutaneous Insulin	Drug|Drug	asthma|diabetes mellitus	Asthma|Diabetes Mellitus	Parallel Assignment	Interventional	Treatment	Randomized	A One Year Clinical Trial Assessing the Usefulness and Safety of Inhaled Insulin in Diabetics With Asthma	2	Mean Difference (Final Values)	-0.073	NA		-0.117	-0.029	90	Standard Error of the Mean	0.027	All	288	Completed	Phase 3
NCT00139659	4510624	8258091	Change From Baseline in Pre-Bronchodilator Forced Expiratory Volume in One Second (FEV1)	insulin, globin zinc|insulin	Inhaled Insulin|Subcutaneous Insulin	Drug|Drug	asthma|diabetes mellitus	Asthma|Diabetes Mellitus	Parallel Assignment	Interventional	Treatment	Randomized	A One Year Clinical Trial Assessing the Usefulness and Safety of Inhaled Insulin in Diabetics With Asthma	2	Mean Difference (Final Values)	-0.025	NA		-0.065	0.015	90	Standard Error of the Mean	0.024	All	288	Completed	Phase 3
NCT00139659	4510616	8258091	Change From Baseline in Pre-Bronchodilator Forced Expiratory Volume in One Second (FEV1)	insulin, globin zinc|insulin	Inhaled Insulin|Subcutaneous Insulin	Drug|Drug	asthma|diabetes mellitus	Asthma|Diabetes Mellitus	Parallel Assignment	Interventional	Treatment	Randomized	A One Year Clinical Trial Assessing the Usefulness and Safety of Inhaled Insulin in Diabetics With Asthma	2	Mean Difference (Final Values)	-0.025	NA		-0.068	0.017	90	Standard Error of the Mean	0.026	All	288	Completed	Phase 3
NCT00139659	4510622	8258091	Change From Baseline in Pre-Bronchodilator Forced Expiratory Volume in One Second (FEV1)	insulin, globin zinc|insulin	Inhaled Insulin|Subcutaneous Insulin	Drug|Drug	asthma|diabetes mellitus	Asthma|Diabetes Mellitus	Parallel Assignment	Interventional	Treatment	Randomized	A One Year Clinical Trial Assessing the Usefulness and Safety of Inhaled Insulin in Diabetics With Asthma	2	Mean Difference (Final Values)	-0.024	NA		-0.063	0.016	90	Standard Error of the Mean	0.024	All	288	Completed	Phase 3
NCT00139659	4510618	8258091	Change From Baseline in Pre-Bronchodilator Forced Expiratory Volume in One Second (FEV1)	insulin, globin zinc|insulin	Inhaled Insulin|Subcutaneous Insulin	Drug|Drug	asthma|diabetes mellitus	Asthma|Diabetes Mellitus	Parallel Assignment	Interventional	Treatment	Randomized	A One Year Clinical Trial Assessing the Usefulness and Safety of Inhaled Insulin in Diabetics With Asthma	2	Mean Difference (Final Values)	-0.018	NA		-0.059	0.023	90	Standard Error of the Mean	0.025	All	288	Completed	Phase 3
NCT00139659	4510614	8258091	Change From Baseline in Pre-Bronchodilator Forced Expiratory Volume in One Second (FEV1)	insulin, globin zinc|insulin	Inhaled Insulin|Subcutaneous Insulin	Drug|Drug	asthma|diabetes mellitus	Asthma|Diabetes Mellitus	Parallel Assignment	Interventional	Treatment	Randomized	A One Year Clinical Trial Assessing the Usefulness and Safety of Inhaled Insulin in Diabetics With Asthma	2	Mean Difference (Final Values)	-0.061	NA		-0.108	-0.015	90	Standard Error of the Mean	0.028	All	288	Completed	Phase 3
NCT00139659	4510623	8258091	Change From Baseline in Pre-Bronchodilator Forced Expiratory Volume in One Second (FEV1)	insulin, globin zinc|insulin	Inhaled Insulin|Subcutaneous Insulin	Drug|Drug	asthma|diabetes mellitus	Asthma|Diabetes Mellitus	Parallel Assignment	Interventional	Treatment	Randomized	A One Year Clinical Trial Assessing the Usefulness and Safety of Inhaled Insulin in Diabetics With Asthma	2	Mean Difference (Final Values)	-0.034	NA		-0.073	0.006	90	Standard Error of the Mean	0.024	All	288	Completed	Phase 3
NCT00139659	4510625	8258092	Annualized Rate of Change for Forced Expiratory Volume in 1 Second (FEV1)	insulin, globin zinc|insulin	Inhaled Insulin|Subcutaneous Insulin	Drug|Drug	asthma|diabetes mellitus	Asthma|Diabetes Mellitus	Parallel Assignment	Interventional	Treatment	Randomized	A One Year Clinical Trial Assessing the Usefulness and Safety of Inhaled Insulin in Diabetics With Asthma	2	Mean Difference (Final Values)	-0.034	NA		-0.08	0.011	90	Standard Error of the Mean	0.028	All	288	Completed	Phase 3
NCT00139776	4510480	8258041	Change in the Quality of Life Short Form-12v2 (SF-12v2) Scale Scores - All Assessments	celecoxib	Celecoxib|Celecoxib	Drug|Drug	osteoarthritis, knee|osteoarthritis|osteoarthritis, hip	Osteoarthritis, Hip|Osteoarthritis, Knee	Parallel Assignment	Interventional	Treatment	Randomized	Study Of "Continuous Use" Of Celecoxib Vs. "Usual or Intermittent Use"	2		NA	0.1404	ANCOVA					NA	All	875	Completed	Phase 4
NCT00139776	4510484	8258041	Change in the Quality of Life Short Form-12v2 (SF-12v2) Scale Scores - All Assessments	celecoxib	Celecoxib|Celecoxib	Drug|Drug	osteoarthritis, knee|osteoarthritis|osteoarthritis, hip	Osteoarthritis, Hip|Osteoarthritis, Knee	Parallel Assignment	Interventional	Treatment	Randomized	Study Of "Continuous Use" Of Celecoxib Vs. "Usual or Intermittent Use"	2		NA	0.0001	ANCOVA					NA	All	875	Completed	Phase 4
NCT00139776	4510477	8258041	Change in the Quality of Life Short Form-12v2 (SF-12v2) Scale Scores - All Assessments	celecoxib	Celecoxib|Celecoxib	Drug|Drug	osteoarthritis, knee|osteoarthritis|osteoarthritis, hip	Osteoarthritis, Hip|Osteoarthritis, Knee	Parallel Assignment	Interventional	Treatment	Randomized	Study Of "Continuous Use" Of Celecoxib Vs. "Usual or Intermittent Use"	2		NA	0.0301	ANCOVA					NA	All	875	Completed	Phase 4
NCT00139776	4510481	8258041	Change in the Quality of Life Short Form-12v2 (SF-12v2) Scale Scores - All Assessments	celecoxib	Celecoxib|Celecoxib	Drug|Drug	osteoarthritis, knee|osteoarthritis|osteoarthritis, hip	Osteoarthritis, Hip|Osteoarthritis, Knee	Parallel Assignment	Interventional	Treatment	Randomized	Study Of "Continuous Use" Of Celecoxib Vs. "Usual or Intermittent Use"	2		NA	0.1303	ANCOVA					NA	All	875	Completed	Phase 4
NCT00139776	4510486	8258041	Change in the Quality of Life Short Form-12v2 (SF-12v2) Scale Scores - All Assessments	celecoxib	Celecoxib|Celecoxib	Drug|Drug	osteoarthritis, knee|osteoarthritis|osteoarthritis, hip	Osteoarthritis, Hip|Osteoarthritis, Knee	Parallel Assignment	Interventional	Treatment	Randomized	Study Of "Continuous Use" Of Celecoxib Vs. "Usual or Intermittent Use"	2		NA	0.0001	ANCOVA					NA	All	875	Completed	Phase 4
NCT00139776	4510478	8258041	Change in the Quality of Life Short Form-12v2 (SF-12v2) Scale Scores - All Assessments	celecoxib	Celecoxib|Celecoxib	Drug|Drug	osteoarthritis, knee|osteoarthritis|osteoarthritis, hip	Osteoarthritis, Hip|Osteoarthritis, Knee	Parallel Assignment	Interventional	Treatment	Randomized	Study Of "Continuous Use" Of Celecoxib Vs. "Usual or Intermittent Use"	2		NA	0.0001	ANCOVA					NA	All	875	Completed	Phase 4
NCT00139776	4510482	8258041	Change in the Quality of Life Short Form-12v2 (SF-12v2) Scale Scores - All Assessments	celecoxib	Celecoxib|Celecoxib	Drug|Drug	osteoarthritis, knee|osteoarthritis|osteoarthritis, hip	Osteoarthritis, Hip|Osteoarthritis, Knee	Parallel Assignment	Interventional	Treatment	Randomized	Study Of "Continuous Use" Of Celecoxib Vs. "Usual or Intermittent Use"	2		NA	0.0139	ANCOVA					NA	All	875	Completed	Phase 4
NCT00139776	4510483	8258041	Change in the Quality of Life Short Form-12v2 (SF-12v2) Scale Scores - All Assessments	celecoxib	Celecoxib|Celecoxib	Drug|Drug	osteoarthritis, knee|osteoarthritis|osteoarthritis, hip	Osteoarthritis, Hip|Osteoarthritis, Knee	Parallel Assignment	Interventional	Treatment	Randomized	Study Of "Continuous Use" Of Celecoxib Vs. "Usual or Intermittent Use"	2		NA	0.3097	ANCOVA					NA	All	875	Completed	Phase 4
NCT00139776	4510485	8258041	Change in the Quality of Life Short Form-12v2 (SF-12v2) Scale Scores - All Assessments	celecoxib	Celecoxib|Celecoxib	Drug|Drug	osteoarthritis, knee|osteoarthritis|osteoarthritis, hip	Osteoarthritis, Hip|Osteoarthritis, Knee	Parallel Assignment	Interventional	Treatment	Randomized	Study Of "Continuous Use" Of Celecoxib Vs. "Usual or Intermittent Use"	2		NA	0.0001	ANCOVA					NA	All	875	Completed	Phase 4
NCT00139776	4510479	8258041	Change in the Quality of Life Short Form-12v2 (SF-12v2) Scale Scores - All Assessments	celecoxib	Celecoxib|Celecoxib	Drug|Drug	osteoarthritis, knee|osteoarthritis|osteoarthritis, hip	Osteoarthritis, Hip|Osteoarthritis, Knee	Parallel Assignment	Interventional	Treatment	Randomized	Study Of "Continuous Use" Of Celecoxib Vs. "Usual or Intermittent Use"	2		NA	0.4015	ANCOVA					NA	All	875	Completed	Phase 4
NCT00139776	4510487	8258042	Medical Outcomes Study Sleep Scale - Number of Participants With Optimal, Mixed and Not Optimal Sleep	celecoxib	Celecoxib|Celecoxib	Drug|Drug	osteoarthritis, knee|osteoarthritis|osteoarthritis, hip	Osteoarthritis, Hip|Osteoarthritis, Knee	Parallel Assignment	Interventional	Treatment	Randomized	Study Of "Continuous Use" Of Celecoxib Vs. "Usual or Intermittent Use"	2		NA	0.1437	Cochran-Mantel-Haenszel					NA	All	875	Completed	Phase 4
NCT00139776	4510489	8258043	Area Under the Curve (AUCs) of Western Ontario and McMaster Universities (WOMAC) Osteoarthritis Scores	celecoxib	Celecoxib|Celecoxib	Drug|Drug	osteoarthritis, knee|osteoarthritis|osteoarthritis, hip	Osteoarthritis, Hip|Osteoarthritis, Knee	Parallel Assignment	Interventional	Treatment	Randomized	Study Of "Continuous Use" Of Celecoxib Vs. "Usual or Intermittent Use"	2		NA	0.001	ANCOVA					NA	All	875	Completed	Phase 4
NCT00139776	4510488	8258043	Area Under the Curve (AUCs) of Western Ontario and McMaster Universities (WOMAC) Osteoarthritis Scores	celecoxib	Celecoxib|Celecoxib	Drug|Drug	osteoarthritis, knee|osteoarthritis|osteoarthritis, hip	Osteoarthritis, Hip|Osteoarthritis, Knee	Parallel Assignment	Interventional	Treatment	Randomized	Study Of "Continuous Use" Of Celecoxib Vs. "Usual or Intermittent Use"	2		NA	0.001	ANCOVA					NA	All	875	Completed	Phase 4
NCT00139776	4510491	8258043	Area Under the Curve (AUCs) of Western Ontario and McMaster Universities (WOMAC) Osteoarthritis Scores	celecoxib	Celecoxib|Celecoxib	Drug|Drug	osteoarthritis, knee|osteoarthritis|osteoarthritis, hip	Osteoarthritis, Hip|Osteoarthritis, Knee	Parallel Assignment	Interventional	Treatment	Randomized	Study Of "Continuous Use" Of Celecoxib Vs. "Usual or Intermittent Use"	2		NA	0.001	ANCOVA					NA	All	875	Completed	Phase 4
NCT00139776	4510490	8258043	Area Under the Curve (AUCs) of Western Ontario and McMaster Universities (WOMAC) Osteoarthritis Scores	celecoxib	Celecoxib|Celecoxib	Drug|Drug	osteoarthritis, knee|osteoarthritis|osteoarthritis, hip	Osteoarthritis, Hip|Osteoarthritis, Knee	Parallel Assignment	Interventional	Treatment	Randomized	Study Of "Continuous Use" Of Celecoxib Vs. "Usual or Intermittent Use"	2		NA	0.001	ANCOVA					NA	All	875	Completed	Phase 4
NCT00139776	4510497	8258044	Change in Medical Outcomes Study Sleep Scale - All Assessments	celecoxib	Celecoxib|Celecoxib	Drug|Drug	osteoarthritis, knee|osteoarthritis|osteoarthritis, hip	Osteoarthritis, Hip|Osteoarthritis, Knee	Parallel Assignment	Interventional	Treatment	Randomized	Study Of "Continuous Use" Of Celecoxib Vs. "Usual or Intermittent Use"	2		NA	0.7703	ANCOVA					NA	All	875	Completed	Phase 4
NCT00139776	4510499	8258044	Change in Medical Outcomes Study Sleep Scale - All Assessments	celecoxib	Celecoxib|Celecoxib	Drug|Drug	osteoarthritis, knee|osteoarthritis|osteoarthritis, hip	Osteoarthritis, Hip|Osteoarthritis, Knee	Parallel Assignment	Interventional	Treatment	Randomized	Study Of "Continuous Use" Of Celecoxib Vs. "Usual or Intermittent Use"	2		NA	0.2712	ANCOVA					NA	All	875	Completed	Phase 4
NCT00139776	4510498	8258044	Change in Medical Outcomes Study Sleep Scale - All Assessments	celecoxib	Celecoxib|Celecoxib	Drug|Drug	osteoarthritis, knee|osteoarthritis|osteoarthritis, hip	Osteoarthritis, Hip|Osteoarthritis, Knee	Parallel Assignment	Interventional	Treatment	Randomized	Study Of "Continuous Use" Of Celecoxib Vs. "Usual or Intermittent Use"	2		NA	0.8737	ANCOVA					NA	All	875	Completed	Phase 4
NCT00139776	4510493	8258044	Change in Medical Outcomes Study Sleep Scale - All Assessments	celecoxib	Celecoxib|Celecoxib	Drug|Drug	osteoarthritis, knee|osteoarthritis|osteoarthritis, hip	Osteoarthritis, Hip|Osteoarthritis, Knee	Parallel Assignment	Interventional	Treatment	Randomized	Study Of "Continuous Use" Of Celecoxib Vs. "Usual or Intermittent Use"	2		NA	0.8358	ANCOVA					NA	All	875	Completed	Phase 4
NCT00139776	4510495	8258044	Change in Medical Outcomes Study Sleep Scale - All Assessments	celecoxib	Celecoxib|Celecoxib	Drug|Drug	osteoarthritis, knee|osteoarthritis|osteoarthritis, hip	Osteoarthritis, Hip|Osteoarthritis, Knee	Parallel Assignment	Interventional	Treatment	Randomized	Study Of "Continuous Use" Of Celecoxib Vs. "Usual or Intermittent Use"	2		NA	0.4075	ANCOVA					NA	All	875	Completed	Phase 4
NCT00139776	4510496	8258044	Change in Medical Outcomes Study Sleep Scale - All Assessments	celecoxib	Celecoxib|Celecoxib	Drug|Drug	osteoarthritis, knee|osteoarthritis|osteoarthritis, hip	Osteoarthritis, Hip|Osteoarthritis, Knee	Parallel Assignment	Interventional	Treatment	Randomized	Study Of "Continuous Use" Of Celecoxib Vs. "Usual or Intermittent Use"	2		NA	0.3769	ANCOVA					NA	All	875	Completed	Phase 4
NCT00139776	4510494	8258044	Change in Medical Outcomes Study Sleep Scale - All Assessments	celecoxib	Celecoxib|Celecoxib	Drug|Drug	osteoarthritis, knee|osteoarthritis|osteoarthritis, hip	Osteoarthritis, Hip|Osteoarthritis, Knee	Parallel Assignment	Interventional	Treatment	Randomized	Study Of "Continuous Use" Of Celecoxib Vs. "Usual or Intermittent Use"	2		NA	0.5854	ANCOVA					NA	All	875	Completed	Phase 4
NCT00139776	4510492	8258044	Change in Medical Outcomes Study Sleep Scale - All Assessments	celecoxib	Celecoxib|Celecoxib	Drug|Drug	osteoarthritis, knee|osteoarthritis|osteoarthritis, hip	Osteoarthritis, Hip|Osteoarthritis, Knee	Parallel Assignment	Interventional	Treatment	Randomized	Study Of "Continuous Use" Of Celecoxib Vs. "Usual or Intermittent Use"	2		NA	0.5878	ANCOVA					NA	All	875	Completed	Phase 4
NCT00139776	4510500	8258045	Change in Western Ontario and McMaster Universities (WOMAC) Osteoarthritis Scores	celecoxib	Celecoxib|Celecoxib	Drug|Drug	osteoarthritis, knee|osteoarthritis|osteoarthritis, hip	Osteoarthritis, Hip|Osteoarthritis, Knee	Parallel Assignment	Interventional	Treatment	Randomized	Study Of "Continuous Use" Of Celecoxib Vs. "Usual or Intermittent Use"	2	Mean Difference (Final Values)	3.43	NA		2.42	4.43	95	Standard Error of the Mean	0.51	All	875	Completed	Phase 4
NCT00139776	4510508	8258045	Change in Western Ontario and McMaster Universities (WOMAC) Osteoarthritis Scores	celecoxib	Celecoxib|Celecoxib	Drug|Drug	osteoarthritis, knee|osteoarthritis|osteoarthritis, hip	Osteoarthritis, Hip|Osteoarthritis, Knee	Parallel Assignment	Interventional	Treatment	Randomized	Study Of "Continuous Use" Of Celecoxib Vs. "Usual or Intermittent Use"	2		NA	0.001	ANCOVA					NA	All	875	Completed	Phase 4
NCT00139776	4510504	8258045	Change in Western Ontario and McMaster Universities (WOMAC) Osteoarthritis Scores	celecoxib	Celecoxib|Celecoxib	Drug|Drug	osteoarthritis, knee|osteoarthritis|osteoarthritis, hip	Osteoarthritis, Hip|Osteoarthritis, Knee	Parallel Assignment	Interventional	Treatment	Randomized	Study Of "Continuous Use" Of Celecoxib Vs. "Usual or Intermittent Use"	2	Mean Difference (Final Values)	0.12	NA		-0.02	0.25	95	Standard Error of the Mean	0.07	All	875	Completed	Phase 4
NCT00139776	4510509	8258045	Change in Western Ontario and McMaster Universities (WOMAC) Osteoarthritis Scores	celecoxib	Celecoxib|Celecoxib	Drug|Drug	osteoarthritis, knee|osteoarthritis|osteoarthritis, hip	Osteoarthritis, Hip|Osteoarthritis, Knee	Parallel Assignment	Interventional	Treatment	Randomized	Study Of "Continuous Use" Of Celecoxib Vs. "Usual or Intermittent Use"	2	Mean Difference (Final Values)	4.99	NA		3.6	6.38	95	Standard Error of the Mean	0.71	All	875	Completed	Phase 4
NCT00139776	4510507	8258045	Change in Western Ontario and McMaster Universities (WOMAC) Osteoarthritis Scores	celecoxib	Celecoxib|Celecoxib	Drug|Drug	osteoarthritis, knee|osteoarthritis|osteoarthritis, hip	Osteoarthritis, Hip|Osteoarthritis, Knee	Parallel Assignment	Interventional	Treatment	Randomized	Study Of "Continuous Use" Of Celecoxib Vs. "Usual or Intermittent Use"	2	Mean Difference (Final Values)	0.37	NA		0.06	0.67	95	Standard Error of the Mean	0.15	All	875	Completed	Phase 4
NCT00139776	4510505	8258045	Change in Western Ontario and McMaster Universities (WOMAC) Osteoarthritis Scores	celecoxib	Celecoxib|Celecoxib	Drug|Drug	osteoarthritis, knee|osteoarthritis|osteoarthritis, hip	Osteoarthritis, Hip|Osteoarthritis, Knee	Parallel Assignment	Interventional	Treatment	Randomized	Study Of "Continuous Use" Of Celecoxib Vs. "Usual or Intermittent Use"	2		NA	0.004	ANCOVA					NA	All	875	Completed	Phase 4
NCT00139776	4510502	8258045	Change in Western Ontario and McMaster Universities (WOMAC) Osteoarthritis Scores	celecoxib	Celecoxib|Celecoxib	Drug|Drug	osteoarthritis, knee|osteoarthritis|osteoarthritis, hip	Osteoarthritis, Hip|Osteoarthritis, Knee	Parallel Assignment	Interventional	Treatment	Randomized	Study Of "Continuous Use" Of Celecoxib Vs. "Usual or Intermittent Use"	2		NA	0.002	ANCOVA					NA	All	875	Completed	Phase 4
NCT00139776	4510506	8258045	Change in Western Ontario and McMaster Universities (WOMAC) Osteoarthritis Scores	celecoxib	Celecoxib|Celecoxib	Drug|Drug	osteoarthritis, knee|osteoarthritis|osteoarthritis, hip	Osteoarthritis, Hip|Osteoarthritis, Knee	Parallel Assignment	Interventional	Treatment	Randomized	Study Of "Continuous Use" Of Celecoxib Vs. "Usual or Intermittent Use"	2	Mean Difference (Final Values)	1.18	NA		0.88	1.49	95	Standard Error of the Mean	0.15	All	875	Completed	Phase 4
NCT00139776	4510501	8258045	Change in Western Ontario and McMaster Universities (WOMAC) Osteoarthritis Scores	celecoxib	Celecoxib|Celecoxib	Drug|Drug	osteoarthritis, knee|osteoarthritis|osteoarthritis, hip	Osteoarthritis, Hip|Osteoarthritis, Knee	Parallel Assignment	Interventional	Treatment	Randomized	Study Of "Continuous Use" Of Celecoxib Vs. "Usual or Intermittent Use"	2	Mean Difference (Final Values)	1.13	NA		0.13	2.14	95	Standard Error of the Mean	0.51	All	875	Completed	Phase 4
NCT00139776	4510503	8258045	Change in Western Ontario and McMaster Universities (WOMAC) Osteoarthritis Scores	celecoxib	Celecoxib|Celecoxib	Drug|Drug	osteoarthritis, knee|osteoarthritis|osteoarthritis, hip	Osteoarthritis, Hip|Osteoarthritis, Knee	Parallel Assignment	Interventional	Treatment	Randomized	Study Of "Continuous Use" Of Celecoxib Vs. "Usual or Intermittent Use"	2	Mean Difference (Final Values)	0.4	NA		0.26	0.53	95	Standard Error of the Mean	0.07	All	875	Completed	Phase 4
NCT00139776	4510510	8258045	Change in Western Ontario and McMaster Universities (WOMAC) Osteoarthritis Scores	celecoxib	Celecoxib|Celecoxib	Drug|Drug	osteoarthritis, knee|osteoarthritis|osteoarthritis, hip	Osteoarthritis, Hip|Osteoarthritis, Knee	Parallel Assignment	Interventional	Treatment	Randomized	Study Of "Continuous Use" Of Celecoxib Vs. "Usual or Intermittent Use"	2	Mean Difference (Final Values)	1.6	NA		0.21	2.99	95	Standard Error of the Mean	0.71	All	875	Completed	Phase 4
NCT00139776	4510511	8258045	Change in Western Ontario and McMaster Universities (WOMAC) Osteoarthritis Scores	celecoxib	Celecoxib|Celecoxib	Drug|Drug	osteoarthritis, knee|osteoarthritis|osteoarthritis, hip	Osteoarthritis, Hip|Osteoarthritis, Knee	Parallel Assignment	Interventional	Treatment	Randomized	Study Of "Continuous Use" Of Celecoxib Vs. "Usual or Intermittent Use"	2		NA	0.001	ANCOVA					NA	All	875	Completed	Phase 4
NCT00139776	4510512	8258046	Days on Flare Medication	celecoxib	Celecoxib|Celecoxib	Drug|Drug	osteoarthritis, knee|osteoarthritis|osteoarthritis, hip	Osteoarthritis, Hip|Osteoarthritis, Knee	Parallel Assignment	Interventional	Treatment	Randomized	Study Of "Continuous Use" Of Celecoxib Vs. "Usual or Intermittent Use"	2		NA	0.0001	ANOVA					NA	All	875	Completed	Phase 4
NCT00139776	4510513	8258047	Proportion of Days on Rescue Medication	celecoxib	Celecoxib|Celecoxib	Drug|Drug	osteoarthritis, knee|osteoarthritis|osteoarthritis, hip	Osteoarthritis, Hip|Osteoarthritis, Knee	Parallel Assignment	Interventional	Treatment	Randomized	Study Of "Continuous Use" Of Celecoxib Vs. "Usual or Intermittent Use"	2		NA	0.0012	ANOVA					NA	All	875	Completed	Phase 4
NCT00139776	4510514	8258048	Total Rescue Medication Taken (Mean)	celecoxib	Celecoxib|Celecoxib	Drug|Drug	osteoarthritis, knee|osteoarthritis|osteoarthritis, hip	Osteoarthritis, Hip|Osteoarthritis, Knee	Parallel Assignment	Interventional	Treatment	Randomized	Study Of "Continuous Use" Of Celecoxib Vs. "Usual or Intermittent Use"	2		NA	0.0102	ANOVA					NA	All	875	Completed	Phase 4
NCT00139776	4510515	8258049	Physician's Global Assessment of Arthritis at Final Visit	celecoxib	Celecoxib|Celecoxib	Drug|Drug	osteoarthritis, knee|osteoarthritis|osteoarthritis, hip	Osteoarthritis, Hip|Osteoarthritis, Knee	Parallel Assignment	Interventional	Treatment	Randomized	Study Of "Continuous Use" Of Celecoxib Vs. "Usual or Intermittent Use"	2		NA	0.0046	Cochran-Mantel-Haenszel					NA	All	875	Completed	Phase 4
NCT00139776	4510517	8258050	Patient's Global Assessment of Arthritis	celecoxib	Celecoxib|Celecoxib	Drug|Drug	osteoarthritis, knee|osteoarthritis|osteoarthritis, hip	Osteoarthritis, Hip|Osteoarthritis, Knee	Parallel Assignment	Interventional	Treatment	Randomized	Study Of "Continuous Use" Of Celecoxib Vs. "Usual or Intermittent Use"	2		NA	0.832	ANCOVA					NA	All	875	Completed	Phase 4
NCT00139776	4510521	8258050	Patient's Global Assessment of Arthritis	celecoxib	Celecoxib|Celecoxib	Drug|Drug	osteoarthritis, knee|osteoarthritis|osteoarthritis, hip	Osteoarthritis, Hip|Osteoarthritis, Knee	Parallel Assignment	Interventional	Treatment	Randomized	Study Of "Continuous Use" Of Celecoxib Vs. "Usual or Intermittent Use"	2		NA	0.001	ANCOVA					NA	All	875	Completed	Phase 4
NCT00139776	4510518	8258050	Patient's Global Assessment of Arthritis	celecoxib	Celecoxib|Celecoxib	Drug|Drug	osteoarthritis, knee|osteoarthritis|osteoarthritis, hip	Osteoarthritis, Hip|Osteoarthritis, Knee	Parallel Assignment	Interventional	Treatment	Randomized	Study Of "Continuous Use" Of Celecoxib Vs. "Usual or Intermittent Use"	2		NA	0.338	ANCOVA					NA	All	875	Completed	Phase 4
NCT00139776	4510516	8258050	Patient's Global Assessment of Arthritis	celecoxib	Celecoxib|Celecoxib	Drug|Drug	osteoarthritis, knee|osteoarthritis|osteoarthritis, hip	Osteoarthritis, Hip|Osteoarthritis, Knee	Parallel Assignment	Interventional	Treatment	Randomized	Study Of "Continuous Use" Of Celecoxib Vs. "Usual or Intermittent Use"	2		NA	0.972	ANCOVA					NA	All	875	Completed	Phase 4
NCT00139776	4510519	8258050	Patient's Global Assessment of Arthritis	celecoxib	Celecoxib|Celecoxib	Drug|Drug	osteoarthritis, knee|osteoarthritis|osteoarthritis, hip	Osteoarthritis, Hip|Osteoarthritis, Knee	Parallel Assignment	Interventional	Treatment	Randomized	Study Of "Continuous Use" Of Celecoxib Vs. "Usual or Intermittent Use"	2		NA	0.096	ANCOVA					NA	All	875	Completed	Phase 4
NCT00139776	4510520	8258050	Patient's Global Assessment of Arthritis	celecoxib	Celecoxib|Celecoxib	Drug|Drug	osteoarthritis, knee|osteoarthritis|osteoarthritis, hip	Osteoarthritis, Hip|Osteoarthritis, Knee	Parallel Assignment	Interventional	Treatment	Randomized	Study Of "Continuous Use" Of Celecoxib Vs. "Usual or Intermittent Use"	2		NA	0.001	ANCOVA					NA	All	875	Completed	Phase 4
NCT00139776	4510527	8258051	Arthritis Pain Numerical Rating Scale (NRS)	celecoxib	Celecoxib|Celecoxib	Drug|Drug	osteoarthritis, knee|osteoarthritis|osteoarthritis, hip	Osteoarthritis, Hip|Osteoarthritis, Knee	Parallel Assignment	Interventional	Treatment	Randomized	Study Of "Continuous Use" Of Celecoxib Vs. "Usual or Intermittent Use"	2		NA	0.001	ANCOVA					NA	All	875	Completed	Phase 4
NCT00139776	4510523	8258051	Arthritis Pain Numerical Rating Scale (NRS)	celecoxib	Celecoxib|Celecoxib	Drug|Drug	osteoarthritis, knee|osteoarthritis|osteoarthritis, hip	Osteoarthritis, Hip|Osteoarthritis, Knee	Parallel Assignment	Interventional	Treatment	Randomized	Study Of "Continuous Use" Of Celecoxib Vs. "Usual or Intermittent Use"	2		NA	0.022	ANCOVA					NA	All	875	Completed	Phase 4
NCT00139776	4510524	8258051	Arthritis Pain Numerical Rating Scale (NRS)	celecoxib	Celecoxib|Celecoxib	Drug|Drug	osteoarthritis, knee|osteoarthritis|osteoarthritis, hip	Osteoarthritis, Hip|Osteoarthritis, Knee	Parallel Assignment	Interventional	Treatment	Randomized	Study Of "Continuous Use" Of Celecoxib Vs. "Usual or Intermittent Use"	2		NA	0.003	ANCOVA					NA	All	875	Completed	Phase 4
NCT00139776	4510526	8258051	Arthritis Pain Numerical Rating Scale (NRS)	celecoxib	Celecoxib|Celecoxib	Drug|Drug	osteoarthritis, knee|osteoarthritis|osteoarthritis, hip	Osteoarthritis, Hip|Osteoarthritis, Knee	Parallel Assignment	Interventional	Treatment	Randomized	Study Of "Continuous Use" Of Celecoxib Vs. "Usual or Intermittent Use"	2		NA	0.001	ANCOVA					NA	All	875	Completed	Phase 4
NCT00139776	4510522	8258051	Arthritis Pain Numerical Rating Scale (NRS)	celecoxib	Celecoxib|Celecoxib	Drug|Drug	osteoarthritis, knee|osteoarthritis|osteoarthritis, hip	Osteoarthritis, Hip|Osteoarthritis, Knee	Parallel Assignment	Interventional	Treatment	Randomized	Study Of "Continuous Use" Of Celecoxib Vs. "Usual or Intermittent Use"	2		NA	0.047	ANCOVA					NA	All	875	Completed	Phase 4
NCT00139776	4510525	8258051	Arthritis Pain Numerical Rating Scale (NRS)	celecoxib	Celecoxib|Celecoxib	Drug|Drug	osteoarthritis, knee|osteoarthritis|osteoarthritis, hip	Osteoarthritis, Hip|Osteoarthritis, Knee	Parallel Assignment	Interventional	Treatment	Randomized	Study Of "Continuous Use" Of Celecoxib Vs. "Usual or Intermittent Use"	2		NA	0.001	ANCOVA					NA	All	875	Completed	Phase 4
NCT00139776	4510528	8258052	Proportion of Days in Osteoarthritis (OA) Flare	celecoxib	Celecoxib|Celecoxib	Drug|Drug	osteoarthritis, knee|osteoarthritis|osteoarthritis, hip	Osteoarthritis, Hip|Osteoarthritis, Knee	Parallel Assignment	Interventional	Treatment	Randomized	Study Of "Continuous Use" Of Celecoxib Vs. "Usual or Intermittent Use"	2		NA	0.0001	ANOVA					NA	All	875	Completed	Phase 4
NCT00139776	4510529	8258053	Proportion of Days Free From Osteoarthritis (OA) Flare	celecoxib	Celecoxib|Celecoxib	Drug|Drug	osteoarthritis, knee|osteoarthritis|osteoarthritis, hip	Osteoarthritis, Hip|Osteoarthritis, Knee	Parallel Assignment	Interventional	Treatment	Randomized	Study Of "Continuous Use" Of Celecoxib Vs. "Usual or Intermittent Use"	2		NA	0.0001	ANOVA					NA	All	875	Completed	Phase 4
NCT00139776	4510530	8258054	Time to Occurrence of First Osteoarthritis (OA) Flare	celecoxib	Celecoxib|Celecoxib	Drug|Drug	osteoarthritis, knee|osteoarthritis|osteoarthritis, hip	Osteoarthritis, Hip|Osteoarthritis, Knee	Parallel Assignment	Interventional	Treatment	Randomized	Study Of "Continuous Use" Of Celecoxib Vs. "Usual or Intermittent Use"	2		NA	0.0001	Log Rank					NA	All	875	Completed	Phase 4
NCT00139776	4510531	8258055	Number of Flare Events Per Time of Exposure to Study Medication	celecoxib	Celecoxib|Celecoxib	Drug|Drug	osteoarthritis, knee|osteoarthritis|osteoarthritis, hip	Osteoarthritis, Hip|Osteoarthritis, Knee	Parallel Assignment	Interventional	Treatment	Randomized	Study Of "Continuous Use" Of Celecoxib Vs. "Usual or Intermittent Use"	2		NA	0.0001	ANOVA					NA	All	875	Completed	Phase 4
NCT00139997	4510476	8258039	Percentage SIGH SAD (Structured Interview Guide For The Hamilton Depression Rating Scale), SAD Version	NA	Litebook treatment devices|Inactivated negative ion generator	Device|Device	mood disorders|disease|seasonal affective disorder	Seasonal Affective Disorder	Parallel Assignment	Interventional	Treatment	Randomized	Environmental Treatment for Seasonal Affective Disorder (SAD)	2		NA	0.028	t-test, 2 sided					NA	All	26	Completed	N/A
NCT00140426	4510468	8257973	Body Image Software (BIS) - Difference Limen (DL)	risperidone	Risperidone|Placebo	Drug|Drug	anorexia|anorexia nervosa	Anorexia Nervosa	Parallel Assignment	Interventional	Treatment	Randomized	A Double-blind, Placebo Controlled Trial of Risperidone for the Treatment of Anorexia Nervosa	2		NA	0.12	t-test, 2 sided					NA	Female	41	Completed	Phase 4
NCT00140426	4510469	8257974	Body Image Software (BIS) - Point of Subjective Equality (PSE)	risperidone	Risperidone|Placebo	Drug|Drug	anorexia|anorexia nervosa	Anorexia Nervosa	Parallel Assignment	Interventional	Treatment	Randomized	A Double-blind, Placebo Controlled Trial of Risperidone for the Treatment of Anorexia Nervosa	2		NA	0.43	t-test, 2 sided					NA	Female	41	Completed	Phase 4
NCT00140426	4510470	8257975	Body Image Software (BIS): Average Desired Thinness	risperidone	Risperidone|Placebo	Drug|Drug	anorexia|anorexia nervosa	Anorexia Nervosa	Parallel Assignment	Interventional	Treatment	Randomized	A Double-blind, Placebo Controlled Trial of Risperidone for the Treatment of Anorexia Nervosa	2		NA	0.5	t-test, 2 sided					NA	Female	41	Completed	Phase 4
NCT00140426	4510471	8257976	Body Image Software (BIS): Average Distortion	risperidone	Risperidone|Placebo	Drug|Drug	anorexia|anorexia nervosa	Anorexia Nervosa	Parallel Assignment	Interventional	Treatment	Randomized	A Double-blind, Placebo Controlled Trial of Risperidone for the Treatment of Anorexia Nervosa	2		NA	0.57	t-test, 2 sided					NA	Female	41	Completed	Phase 4
NCT00140426	4510472	8257977	Color A Person Test (CAPT)	risperidone	Risperidone|Placebo	Drug|Drug	anorexia|anorexia nervosa	Anorexia Nervosa	Parallel Assignment	Interventional	Treatment	Randomized	A Double-blind, Placebo Controlled Trial of Risperidone for the Treatment of Anorexia Nervosa	2	Mean Difference (Final Values)	-0.19	0.47	t-test, 2 sided	-0.71	0.33	95	Standard Error of the Mean	0.26	Female	41	Completed	Phase 4
NCT00140426	4510473	8257979	Change in Prolactin Levels	risperidone	Risperidone|Placebo	Drug|Drug	anorexia|anorexia nervosa	Anorexia Nervosa	Parallel Assignment	Interventional	Treatment	Randomized	A Double-blind, Placebo Controlled Trial of Risperidone for the Treatment of Anorexia Nervosa	2	Mean Difference (Final Values)	-43.45	0.01	t-test, 2 sided				Standard Deviation	20.88	Female	41	Completed	Phase 4
NCT00140426	4510474	8257979	Change in Prolactin Levels	risperidone	Risperidone|Placebo	Drug|Drug	anorexia|anorexia nervosa	Anorexia Nervosa	Parallel Assignment	Interventional	Treatment	Randomized	A Double-blind, Placebo Controlled Trial of Risperidone for the Treatment of Anorexia Nervosa	2	Mean Difference (Net)	-2.38	0.1	t-test, 2 sided				Standard Deviation	3.74	Female	41	Completed	Phase 4
NCT00140426	4510475	8257983	Hazard Ratio for Time to Reaching Ease Of Eating Level 3 From Start of Study (Normal Eating Behavior)	risperidone	Risperidone|Placebo	Drug|Drug	anorexia|anorexia nervosa	Anorexia Nervosa	Parallel Assignment	Interventional	Treatment	Randomized	A Double-blind, Placebo Controlled Trial of Risperidone for the Treatment of Anorexia Nervosa	2	Hazard Ratio (HR)	0.85	0.55	Regression, Cox	0.41	1.74	95		NA	Female	41	Completed	Phase 4
NCT00141037	4510464	8257956	Comparison by Treatment Assignment in the Number of Biopsy-Proven Acute Rejections Within 12 Months Post Kidney Transplantation	valganciclovir|ganciclovir|trimethoprim|mycophenolic acid|sulfamethoxazole|ganciclovir triphosphate|prednisone|daclizumab|tacrolimus	Daclizumab|Mycophenolate mofetil (MMF)|Prednisone|Tacrolimus|Ganciclovir|Valganciclovir|Trimethoprim and sulfamethoxazole	Drug|Drug|Drug|Drug|Drug|Drug|Drug	kidney diseases	Kidney Diseases|Kidney Transplant|Kidney Transplantation|Renal Transplant|Renal Transplantation	Parallel Assignment	Interventional	Treatment	Randomized	Steroid-Free Versus Steroid-Based Immunosuppression in Pediatric Renal (Kidney) Transplantation	2		NA	0.85	Fisher Exact					NA	All	NA	Completed	Phase 1/Phase 2
NCT00141037	4510465	8257957	The Difference in Linear Growth by Treatment Assignment at 1 Year Post Kidney Transplantation	valganciclovir|ganciclovir|trimethoprim|mycophenolic acid|sulfamethoxazole|ganciclovir triphosphate|prednisone|daclizumab|tacrolimus	Daclizumab|Mycophenolate mofetil (MMF)|Prednisone|Tacrolimus|Ganciclovir|Valganciclovir|Trimethoprim and sulfamethoxazole	Drug|Drug|Drug|Drug|Drug|Drug|Drug	kidney diseases	Kidney Diseases|Kidney Transplant|Kidney Transplantation|Renal Transplant|Renal Transplantation	Parallel Assignment	Interventional	Treatment	Randomized	Steroid-Free Versus Steroid-Based Immunosuppression in Pediatric Renal (Kidney) Transplantation	2		NA	0.79	Wilcoxon Nonparametric Test					NA	All	NA	Completed	Phase 1/Phase 2
NCT00141102	4510446	8257941	Change From Baseline in C-Reactive Protein to Month 6/ET	celecoxib|diclofenac|omeprazole	Celecoxib|Diclofenac + Omeprazole	Drug|Drug	osteoarthritis|arthritis, rheumatoid|arthritis	Arthritis, Rheumatoid|Osteoarthritis	Parallel Assignment	Interventional	Treatment	Randomized	Study Of Celecoxib Or Diclofenac And Omeprazole For Gastrointestinal (GI) Safety In High GI Risk Patients With Arthritis	2	LS Mean Difference	-0.015	0.6819	ANCOVA	-0.09	0.06	95	Standard Error of the Mean	0.038	All	4484	Completed	Phase 4
NCT00141102	4510447	8257942	Change From Baseline in Ferretin to Month 6/ET	celecoxib|diclofenac|omeprazole	Celecoxib|Diclofenac + Omeprazole	Drug|Drug	osteoarthritis|arthritis, rheumatoid|arthritis	Arthritis, Rheumatoid|Osteoarthritis	Parallel Assignment	Interventional	Treatment	Randomized	Study Of Celecoxib Or Diclofenac And Omeprazole For Gastrointestinal (GI) Safety In High GI Risk Patients With Arthritis	2	LS Mean Difference	-1.406	0.592	ANCOVA	-6.55	3.74	95	Standard Error of the Mean	2.624	All	4484	Completed	Phase 4
NCT00141102	4510448	8257943	Change From Baseline in Iron Binding Capacity to Month 6/ET	celecoxib|diclofenac|omeprazole	Celecoxib|Diclofenac + Omeprazole	Drug|Drug	osteoarthritis|arthritis, rheumatoid|arthritis	Arthritis, Rheumatoid|Osteoarthritis	Parallel Assignment	Interventional	Treatment	Randomized	Study Of Celecoxib Or Diclofenac And Omeprazole For Gastrointestinal (GI) Safety In High GI Risk Patients With Arthritis	2	LS Mean Difference	0.565	0.6795	ANCOVA	-2.11	3.24	95	Standard Error of the Mean	1.366	All	4484	Completed	Phase 4
NCT00141102	4510451	8257944	Change From Baseline in Hepatic Measures of GGT, AST or ALT to Month 6/ET	celecoxib|diclofenac|omeprazole	Celecoxib|Diclofenac + Omeprazole	Drug|Drug	osteoarthritis|arthritis, rheumatoid|arthritis	Arthritis, Rheumatoid|Osteoarthritis	Parallel Assignment	Interventional	Treatment	Randomized	Study Of Celecoxib Or Diclofenac And Omeprazole For Gastrointestinal (GI) Safety In High GI Risk Patients With Arthritis	2	LS Mean Difference	-10.144	0.0001	ANCOVA	-11.51	-8.78	95	Standard Error of the Mean	0.697	All	4484	Completed	Phase 4
NCT00141102	4510450	8257944	Change From Baseline in Hepatic Measures of GGT, AST or ALT to Month 6/ET	celecoxib|diclofenac|omeprazole	Celecoxib|Diclofenac + Omeprazole	Drug|Drug	osteoarthritis|arthritis, rheumatoid|arthritis	Arthritis, Rheumatoid|Osteoarthritis	Parallel Assignment	Interventional	Treatment	Randomized	Study Of Celecoxib Or Diclofenac And Omeprazole For Gastrointestinal (GI) Safety In High GI Risk Patients With Arthritis	2	LS Mean Difference	-2.391	0.0001	ANCOVA	-2.94	-1.84	95	Standard Error of the Mean	0.281	All	4484	Completed	Phase 4
NCT00141102	4510449	8257944	Change From Baseline in Hepatic Measures of GGT, AST or ALT to Month 6/ET	celecoxib|diclofenac|omeprazole	Celecoxib|Diclofenac + Omeprazole	Drug|Drug	osteoarthritis|arthritis, rheumatoid|arthritis	Arthritis, Rheumatoid|Osteoarthritis	Parallel Assignment	Interventional	Treatment	Randomized	Study Of Celecoxib Or Diclofenac And Omeprazole For Gastrointestinal (GI) Safety In High GI Risk Patients With Arthritis	2	LS Mean Difference	-6.364	0.0001	ANCOVA	-7.2	-5.52	95	Standard Error of the Mean	0.428	All	4484	Completed	Phase 4
NCT00141102	4510452	8257945	Number of Subjects With Hepatic AEs in Gamma Glutamyl-Transferase (GGT), Aspartate Aminotransferase (AST) or Alanine Aminotransferase (ALT) of 3 Times the Upper Limit of Normal (ULN)	celecoxib|diclofenac|omeprazole	Celecoxib|Diclofenac + Omeprazole	Drug|Drug	osteoarthritis|arthritis, rheumatoid|arthritis	Arthritis, Rheumatoid|Osteoarthritis	Parallel Assignment	Interventional	Treatment	Randomized	Study Of Celecoxib Or Diclofenac And Omeprazole For Gastrointestinal (GI) Safety In High GI Risk Patients With Arthritis	2	Relative Risk	2.089	0.0264	Fisher Exact	1.081	4.038	95		NA	All	4484	Completed	Phase 4
NCT00141102	4510454	8257945	Number of Subjects With Hepatic AEs in Gamma Glutamyl-Transferase (GGT), Aspartate Aminotransferase (AST) or Alanine Aminotransferase (ALT) of 3 Times the Upper Limit of Normal (ULN)	celecoxib|diclofenac|omeprazole	Celecoxib|Diclofenac + Omeprazole	Drug|Drug	osteoarthritis|arthritis, rheumatoid|arthritis	Arthritis, Rheumatoid|Osteoarthritis	Parallel Assignment	Interventional	Treatment	Randomized	Study Of Celecoxib Or Diclofenac And Omeprazole For Gastrointestinal (GI) Safety In High GI Risk Patients With Arthritis	2	Relative Risk	3.329	0.0001	Fisher Exact	2.156	5.141	95		NA	All	4484	Completed	Phase 4
NCT00141102	4510453	8257945	Number of Subjects With Hepatic AEs in Gamma Glutamyl-Transferase (GGT), Aspartate Aminotransferase (AST) or Alanine Aminotransferase (ALT) of 3 Times the Upper Limit of Normal (ULN)	celecoxib|diclofenac|omeprazole	Celecoxib|Diclofenac + Omeprazole	Drug|Drug	osteoarthritis|arthritis, rheumatoid|arthritis	Arthritis, Rheumatoid|Osteoarthritis	Parallel Assignment	Interventional	Treatment	Randomized	Study Of Celecoxib Or Diclofenac And Omeprazole For Gastrointestinal (GI) Safety In High GI Risk Patients With Arthritis	2	Relative Risk	1.509	0.3809	Fisher Exact	0.618	3.684	95		NA	All	4484	Completed	Phase 4
NCT00141102	4510455	8257946	Number of Subjects With a Clinically Significant Decrease From Baseline in Hematocrit and/or Hemoglobin	celecoxib|diclofenac|omeprazole	Celecoxib|Diclofenac + Omeprazole	Drug|Drug	osteoarthritis|arthritis, rheumatoid|arthritis	Arthritis, Rheumatoid|Osteoarthritis	Parallel Assignment	Interventional	Treatment	Randomized	Study Of Celecoxib Or Diclofenac And Omeprazole For Gastrointestinal (GI) Safety In High GI Risk Patients With Arthritis	2	Relative Risk	2.748	0.0001	Cochran-Mantel-Haenszel	1.96	3.84	95		NA	All	4484	Completed	Phase 4
NCT00141102	4510456	8257947	Change From Baseline in Hematocrit at Month 6/ET	celecoxib|diclofenac|omeprazole	Celecoxib|Diclofenac + Omeprazole	Drug|Drug	osteoarthritis|arthritis, rheumatoid|arthritis	Arthritis, Rheumatoid|Osteoarthritis	Parallel Assignment	Interventional	Treatment	Randomized	Study Of Celecoxib Or Diclofenac And Omeprazole For Gastrointestinal (GI) Safety In High GI Risk Patients With Arthritis	2	LS Mean Difference	1.118	0.0001	ANCOVA	0.98	1.25	95	Standard Error of the Mean	0.069	All	4484	Completed	Phase 4
NCT00141102	4510457	8257948	Change From Baseline in Hemoglobin at Month 6/ET	celecoxib|diclofenac|omeprazole	Celecoxib|Diclofenac + Omeprazole	Drug|Drug	osteoarthritis|arthritis, rheumatoid|arthritis	Arthritis, Rheumatoid|Osteoarthritis	Parallel Assignment	Interventional	Treatment	Randomized	Study Of Celecoxib Or Diclofenac And Omeprazole For Gastrointestinal (GI) Safety In High GI Risk Patients With Arthritis	2	LS Mean Difference	0.406	0.0001	ANCOVA	0.36	0.45	95	Standard Error of the Mean	0.022	All	4484	Completed	Phase 4
NCT00141102	4510458	8257949	Number of Subjects Withdrawn Due to GI Adverse Events (AEs)	celecoxib|diclofenac|omeprazole	Celecoxib|Diclofenac + Omeprazole	Drug|Drug	osteoarthritis|arthritis, rheumatoid|arthritis	Arthritis, Rheumatoid|Osteoarthritis	Parallel Assignment	Interventional	Treatment	Randomized	Study Of Celecoxib Or Diclofenac And Omeprazole For Gastrointestinal (GI) Safety In High GI Risk Patients With Arthritis	2	Odds Ratio (OR)	1.52	0.0006	Life Table Extension					NA	All	4484	Completed	Phase 4
NCT00141102	4510459	8257950	Number of Subjects With Moderate to Severe Abdominal Symptoms	celecoxib|diclofenac|omeprazole	Celecoxib|Diclofenac + Omeprazole	Drug|Drug	osteoarthritis|arthritis, rheumatoid|arthritis	Arthritis, Rheumatoid|Osteoarthritis	Parallel Assignment	Interventional	Treatment	Randomized	Study Of Celecoxib Or Diclofenac And Omeprazole For Gastrointestinal (GI) Safety In High GI Risk Patients With Arthritis	2	Odds Ratio (OR)	1.26	0.0495	Life Table Extension					NA	All	4484	Completed	Phase 4
NCT00141102	4510460	8257952	Number of Subjects With SUs	celecoxib|diclofenac|omeprazole	Celecoxib|Diclofenac + Omeprazole	Drug|Drug	osteoarthritis|arthritis, rheumatoid|arthritis	Arthritis, Rheumatoid|Osteoarthritis	Parallel Assignment	Interventional	Treatment	Randomized	Study Of Celecoxib Or Diclofenac And Omeprazole For Gastrointestinal (GI) Safety In High GI Risk Patients With Arthritis	2	Odds Ratio (OR)	2.29	0.1132	Life Table Extension					NA	All	4484	Completed	Phase 4
NCT00141102	4510461	8257953	Change From Baseline in Patient's Global Arthritis Assessment at Month 6/Early Termination (ET)	celecoxib|diclofenac|omeprazole	Celecoxib|Diclofenac + Omeprazole	Drug|Drug	osteoarthritis|arthritis, rheumatoid|arthritis	Arthritis, Rheumatoid|Osteoarthritis	Parallel Assignment	Interventional	Treatment	Randomized	Study Of Celecoxib Or Diclofenac And Omeprazole For Gastrointestinal (GI) Safety In High GI Risk Patients With Arthritis	2	Least Squares (LS) Mean Difference	-0.019	0.4146	ANCOVA	-0.06	0.03	95	Standard Error of the Mean	0.023	All	4484	Completed	Phase 4
NCT00141102	4510462	8257954	Number of Subjects With CSULGIES or Symptomatic Ulcers (SUs)	celecoxib|diclofenac|omeprazole	Celecoxib|Diclofenac + Omeprazole	Drug|Drug	osteoarthritis|arthritis, rheumatoid|arthritis	Arthritis, Rheumatoid|Osteoarthritis	Parallel Assignment	Interventional	Treatment	Randomized	Study Of Celecoxib Or Diclofenac And Omeprazole For Gastrointestinal (GI) Safety In High GI Risk Patients With Arthritis	2	Odds Ratio (OR)	3.93	0.0001	Life Table Extension					NA	All	4484	Completed	Phase 4
NCT00141102	4510463	8257955	Number of Subjects With Clinically Significant Upper and/or Lower Gastrointestinal Events (CSULGIEs)	celecoxib|diclofenac|omeprazole	Celecoxib|Diclofenac + Omeprazole	Drug|Drug	osteoarthritis|arthritis, rheumatoid|arthritis	Arthritis, Rheumatoid|Osteoarthritis	Parallel Assignment	Interventional	Treatment	Randomized	Study Of Celecoxib Or Diclofenac And Omeprazole For Gastrointestinal (GI) Safety In High GI Risk Patients With Arthritis	2	Odds Ratio (OR)	4.32	0.0001	Life Table Extension					NA	All	4484	Completed	Phase 4
NCT00141219	4510406	8257915	Clinical Global Impression of Change (CGIC)	pregabalin	pregabalin|Placebo	Drug|Drug	diabetic neuropathies|neuralgia	Diabetic Neuropathies|Neuralgia	Parallel Assignment	Interventional	Treatment	Randomized	Pregabalin Peripheral Neuropathic Pain Study	2		NA	0.119	Cochran-Mantel-Haenszel					NA	All	241	Completed	Phase 3
NCT00141219	4510407	8257916	Patient Global Impression of Change (PGIC)	pregabalin	pregabalin|Placebo	Drug|Drug	diabetic neuropathies|neuralgia	Diabetic Neuropathies|Neuralgia	Parallel Assignment	Interventional	Treatment	Randomized	Pregabalin Peripheral Neuropathic Pain Study	2		NA	0.473	Cochran-Mantel-Haenszel					NA	All	241	Completed	Phase 3
NCT00141219	4510408	8257917	Hospital Anxiety and Depression Scale- Depression (HADS-D) Score	pregabalin	pregabalin|Placebo	Drug|Drug	diabetic neuropathies|neuralgia	Diabetic Neuropathies|Neuralgia	Parallel Assignment	Interventional	Treatment	Randomized	Pregabalin Peripheral Neuropathic Pain Study	2	Mean Difference (Final Values)	-0.19	0.664	General Linear Model	-1.05	0.67	95	Standard Error of the Mean	0.438	All	241	Completed	Phase 3
NCT00141219	4510409	8257918	Hospital Anxiety and Depression Scale- Anxiety (HADS-A) Score	pregabalin	pregabalin|Placebo	Drug|Drug	diabetic neuropathies|neuralgia	Diabetic Neuropathies|Neuralgia	Parallel Assignment	Interventional	Treatment	Randomized	Pregabalin Peripheral Neuropathic Pain Study	2	Mean Difference (Final Values)	-0.85	0.038	General Linear Model	-1.66	-0.05	95	Standard Error of the Mean	0.409	All	241	Completed	Phase 3
NCT00141219	4510410	8257919	Euro Quality of Life (EQ-5D) Visual Analog Scale (VAS)	pregabalin	pregabalin|Placebo	Drug|Drug	diabetic neuropathies|neuralgia	Diabetic Neuropathies|Neuralgia	Parallel Assignment	Interventional	Treatment	Randomized	Pregabalin Peripheral Neuropathic Pain Study	2	Mean Difference (Final Values)	3.5	0.142	General Linear Model	-1.18	8.18	95	Standard Error of the Mean	2.375	All	241	Completed	Phase 3
NCT00141219	4510411	8257920	Euro Quality of Life (QOL) (EQ-5D) Utility Score	pregabalin	pregabalin|Placebo	Drug|Drug	diabetic neuropathies|neuralgia	Diabetic Neuropathies|Neuralgia	Parallel Assignment	Interventional	Treatment	Randomized	Pregabalin Peripheral Neuropathic Pain Study	2	Mean Difference (Final Values)	0.026	0.429	General Linear Model	-0.038	0.09	95	Standard Error of the Mean	0.0325	All	241	Completed	Phase 3
NCT00141219	4510412	8257921	Medical Outcome Study (MOS) Overall Sleep Problems Index	pregabalin	pregabalin|Placebo	Drug|Drug	diabetic neuropathies|neuralgia	Diabetic Neuropathies|Neuralgia	Parallel Assignment	Interventional	Treatment	Randomized	Pregabalin Peripheral Neuropathic Pain Study	2	Mean Difference (Final Values)	-2.12	0.3	General Linear Model	-6.15	1.91	95	Standard Error of the Mean	2.044	All	241	Completed	Phase 3
NCT00141219	4510413	8257922	Medical Outcome Study (MOS) Somnolence	pregabalin	pregabalin|Placebo	Drug|Drug	diabetic neuropathies|neuralgia	Diabetic Neuropathies|Neuralgia	Parallel Assignment	Interventional	Treatment	Randomized	Pregabalin Peripheral Neuropathic Pain Study	2	Mean Difference (Final Values)	4.71	0.046	General Linear Model	0.08	9.34	95	Standard Error of the Mean	2.349	All	241	Completed	Phase 3
NCT00141219	4510414	8257923	Medical Outcome Study (MOS) Sleep Adequacy	pregabalin	pregabalin|Placebo	Drug|Drug	diabetic neuropathies|neuralgia	Diabetic Neuropathies|Neuralgia	Parallel Assignment	Interventional	Treatment	Randomized	Pregabalin Peripheral Neuropathic Pain Study	2	Mean Difference (Final Values)	2.15	0.571	General Linear model	-5.33	9.63	95	Standard Error of the Mean	3.796	All	241	Completed	Phase 3
NCT00141219	4510415	8257924	Medical Outcome Study (MOS) Optimal Sleep: Number of Participants With Optimal Sleep	pregabalin	pregabalin|Placebo	Drug|Drug	diabetic neuropathies|neuralgia	Diabetic Neuropathies|Neuralgia	Parallel Assignment	Interventional	Treatment	Randomized	Pregabalin Peripheral Neuropathic Pain Study	2	Odds Ratio (OR)	1.23	0.504	Regression, Logistic	0.67	2.24	95	Standard Error of the Mean	0.37	All	241	Completed	Phase 3
NCT00141219	4510416	8257925	Medical Outcome Study (MOS) Sleep Quantity	pregabalin	pregabalin|Placebo	Drug|Drug	diabetic neuropathies|neuralgia	Diabetic Neuropathies|Neuralgia	Parallel Assignment	Interventional	Treatment	Randomized	Pregabalin Peripheral Neuropathic Pain Study	2	Mean Difference (Final Values)	0.44	0.018	General Linear Model	0.08	0.8	95	Standard Error of the Mean	0.182	All	241	Completed	Phase 3
NCT00141219	4510417	8257926	Medical Outcome Study (MOS) Awaken Short of Breath or Headache	pregabalin	pregabalin|Placebo	Drug|Drug	diabetic neuropathies|neuralgia	Diabetic Neuropathies|Neuralgia	Parallel Assignment	Interventional	Treatment	Randomized	Pregabalin Peripheral Neuropathic Pain Study	2	Mean Difference (Final Values)	-3.09	0.103	General Linear Model	-6.81	0.63	95	Standard Error of the Mean	1.887	All	241	Completed	Phase 3
NCT00141219	4510418	8257927	Medical Outcome Study (MOS) Snoring Score	pregabalin	pregabalin|Placebo	Drug|Drug	diabetic neuropathies|neuralgia	Diabetic Neuropathies|Neuralgia	Parallel Assignment	Interventional	Treatment	Randomized	Pregabalin Peripheral Neuropathic Pain Study	2	Mean Difference (Final Values)	5.05	0.128	General Linear Model	-1.47	11.58	95	Standard Error of the Mean	3.309	All	241	Completed	Phase 3
NCT00141219	4510419	8257928	Medical Outcome Study (MOS) Sleep Disturbance	pregabalin	pregabalin|Placebo	Drug|Drug	diabetic neuropathies|neuralgia	Diabetic Neuropathies|Neuralgia	Parallel Assignment	Interventional	Treatment	Randomized	Pregabalin Peripheral Neuropathic Pain Study	2	Mean Difference (Final Values)	-5.62	0.034	General Linear Model	-10.82	-0.42	95	Standard Error of the Mean	2.639	All	241	Completed	Phase 3
NCT00141219	4510423	8257929	Mean Sleep Score as Computed by DSIS.	pregabalin	pregabalin|Placebo	Drug|Drug	diabetic neuropathies|neuralgia	Diabetic Neuropathies|Neuralgia	Parallel Assignment	Interventional	Treatment	Randomized	Pregabalin Peripheral Neuropathic Pain Study	2	Mean Difference (Final Values)	-0.44	0.078	Linear Mixed Model	-0.93	0.05	95	Standard Error of the Mean	0.25	All	241	Completed	Phase 3
NCT00141219	4510421	8257929	Mean Sleep Score as Computed by DSIS.	pregabalin	pregabalin|Placebo	Drug|Drug	diabetic neuropathies|neuralgia	Diabetic Neuropathies|Neuralgia	Parallel Assignment	Interventional	Treatment	Randomized	Pregabalin Peripheral Neuropathic Pain Study	2	Mean Difference (Final Values)	-0.53	0.037	Linear Mixed Model	-1.02	-0.03	95	Standard Error of the Mean	0.252	All	241	Completed	Phase 3
NCT00141219	4510426	8257929	Mean Sleep Score as Computed by DSIS.	pregabalin	pregabalin|Placebo	Drug|Drug	diabetic neuropathies|neuralgia	Diabetic Neuropathies|Neuralgia	Parallel Assignment	Interventional	Treatment	Randomized	Pregabalin Peripheral Neuropathic Pain Study	2	Mean Difference (Final Values)	-0.51	0.041	Linear Mixed Model	-0.99	-0.02	95	Standard Error of the Mean	0.246	All	241	Completed	Phase 3
NCT00141219	4510427	8257929	Mean Sleep Score as Computed by DSIS.	pregabalin	pregabalin|Placebo	Drug|Drug	diabetic neuropathies|neuralgia	Diabetic Neuropathies|Neuralgia	Parallel Assignment	Interventional	Treatment	Randomized	Pregabalin Peripheral Neuropathic Pain Study	2	Mean Difference (Final Values)	-0.38	0.12	Linear Mixed Model	-0.86	0.1	95	Standard Error of the Mean	0.245	All	241	Completed	Phase 3
NCT00141219	4510428	8257929	Mean Sleep Score as Computed by DSIS.	pregabalin	pregabalin|Placebo	Drug|Drug	diabetic neuropathies|neuralgia	Diabetic Neuropathies|Neuralgia	Parallel Assignment	Interventional	Treatment	Randomized	Pregabalin Peripheral Neuropathic Pain Study	2	Mean Difference (Final Values)	-0.51	0.024	Linear Mixed Model	-0.96	-0.07	95	Standard Error of the Mean	0.226	All	241	Completed	Phase 3
NCT00141219	4510420	8257929	Mean Sleep Score as Computed by DSIS.	pregabalin	pregabalin|Placebo	Drug|Drug	diabetic neuropathies|neuralgia	Diabetic Neuropathies|Neuralgia	Parallel Assignment	Interventional	Treatment	Randomized	Pregabalin Peripheral Neuropathic Pain Study	2	Mean Difference (Final Values)	-0.61	0.015	Linear Mixed Model	-1.11	-0.12	95	Standard Error of the Mean	0.252	All	241	Completed	Phase 3
NCT00141219	4510425	8257929	Mean Sleep Score as Computed by DSIS.	pregabalin	pregabalin|Placebo	Drug|Drug	diabetic neuropathies|neuralgia	Diabetic Neuropathies|Neuralgia	Parallel Assignment	Interventional	Treatment	Randomized	Pregabalin Peripheral Neuropathic Pain Study	2	Mean Difference (Final Values)	-0.59	0.017	Linear Mixed Model	-1.07	-0.1	95	Standard Error of the Mean	0.248	All	241	Completed	Phase 3
NCT00141219	4510424	8257929	Mean Sleep Score as Computed by DSIS.	pregabalin	pregabalin|Placebo	Drug|Drug	diabetic neuropathies|neuralgia	Diabetic Neuropathies|Neuralgia	Parallel Assignment	Interventional	Treatment	Randomized	Pregabalin Peripheral Neuropathic Pain Study	2	Mean Difference (Final Values)	-0.53	0.033	Linear Mixed Model	-1.02	-0.04	95	Standard Error of the Mean	0.249	All	241	Completed	Phase 3
NCT00141219	4510422	8257929	Mean Sleep Score as Computed by DSIS.	pregabalin	pregabalin|Placebo	Drug|Drug	diabetic neuropathies|neuralgia	Diabetic Neuropathies|Neuralgia	Parallel Assignment	Interventional	Treatment	Randomized	Pregabalin Peripheral Neuropathic Pain Study	2	Mean Difference (Final Values)	-0.52	0.038	Linear Mixed Model	-1.01	-0.03	95	Standard Error of the Mean	0.25	All	241	Completed	Phase 3
NCT00141219	4510429	8257930	Mean Sleep Interference Score Based on Daily Sleep Interference Scale (DSIS).	pregabalin	pregabalin|Placebo	Drug|Drug	diabetic neuropathies|neuralgia	Diabetic Neuropathies|Neuralgia	Parallel Assignment	Interventional	Treatment	Randomized	Pregabalin Peripheral Neuropathic Pain Study	2	Mean Difference (Final Values)	-0.65	0.018	General Linear Model	-1.19	-0.11	95	Standard Error of the Mean	0.272	All	241	Completed	Phase 3
NCT00141219	4510430	8257931	Duration Adjusted Average Change (DAAC) of (Adjusted) Mean Pain Score	pregabalin	pregabalin|Placebo	Drug|Drug	diabetic neuropathies|neuralgia	Diabetic Neuropathies|Neuralgia	Parallel Assignment	Interventional	Treatment	Randomized	Pregabalin Peripheral Neuropathic Pain Study	2	Mean Difference (Final Values)	-0.38	0.044	General Linear Model	-0.74	-0.01	95	Standard Error of the Mean	0.186	All	241	Completed	Phase 3
NCT00141219	4510435	8257932	Daily Pain Rating Scale (DPRS)- Weekly Mean Pain Score	pregabalin	pregabalin|Placebo	Drug|Drug	diabetic neuropathies|neuralgia	Diabetic Neuropathies|Neuralgia	Parallel Assignment	Interventional	Treatment	Randomized	Pregabalin Peripheral Neuropathic Pain Study	2	Mean Difference (Final Values)	-0.43	0.044	Linear Mixed Model	-0.85	-0.01	95	Standard Error of the Mean	0.215	All	241	Completed	Phase 3
NCT00141219	4510436	8257932	Daily Pain Rating Scale (DPRS)- Weekly Mean Pain Score	pregabalin	pregabalin|Placebo	Drug|Drug	diabetic neuropathies|neuralgia	Diabetic Neuropathies|Neuralgia	Parallel Assignment	Interventional	Treatment	Randomized	Pregabalin Peripheral Neuropathic Pain Study	2	Mean Difference (Final Values)	-0.41	0.057	Linear Mixed Model	-0.82	0.01	95	Standard Error of the Mean	0.213	All	241	Completed	Phase 3
NCT00141219	4510432	8257932	Daily Pain Rating Scale (DPRS)- Weekly Mean Pain Score	pregabalin	pregabalin|Placebo	Drug|Drug	diabetic neuropathies|neuralgia	Diabetic Neuropathies|Neuralgia	Parallel Assignment	Interventional	Treatment	Randomized	Pregabalin Peripheral Neuropathic Pain Study	2	Mean Difference (Final Values)	-0.35	0.104	Linear Mixed Model	-0.78	0.07	95	Standard Error of the Mean	0.218	All	241	Completed	Phase 3
NCT00141219	4510431	8257932	Daily Pain Rating Scale (DPRS)- Weekly Mean Pain Score	pregabalin	pregabalin|Placebo	Drug|Drug	diabetic neuropathies|neuralgia	Diabetic Neuropathies|Neuralgia	Parallel Assignment	Interventional	Treatment	Randomized	Pregabalin Peripheral Neuropathic Pain Study	2	Mean Difference (Final Values)	-0.45	0.039	Linear Mixed Model	-0.88	-0.02	95	Standard Error of the Mean	0.218	All	241	Completed	Phase 3
NCT00141219	4510437	8257932	Daily Pain Rating Scale (DPRS)- Weekly Mean Pain Score	pregabalin	pregabalin|Placebo	Drug|Drug	diabetic neuropathies|neuralgia	Diabetic Neuropathies|Neuralgia	Parallel Assignment	Interventional	Treatment	Randomized	Pregabalin Peripheral Neuropathic Pain Study	2	Mean Difference (Final Values)	-0.31	0.149	Linear Mixed Model	-0.72	0.11	95	Standard Error of the Mean	0.212	All	241	Completed	Phase 3
NCT00141219	4510433	8257932	Daily Pain Rating Scale (DPRS)- Weekly Mean Pain Score	pregabalin	pregabalin|Placebo	Drug|Drug	diabetic neuropathies|neuralgia	Diabetic Neuropathies|Neuralgia	Parallel Assignment	Interventional	Treatment	Randomized	Pregabalin Peripheral Neuropathic Pain Study	2	Mean Difference (Final Values)	-0.29	0.178	Linear Mixed Model	-0.72	0.13	95	Standard Error of the Mean	0.216	All	241	Completed	Phase 3
NCT00141219	4510439	8257932	Daily Pain Rating Scale (DPRS)- Weekly Mean Pain Score	pregabalin	pregabalin|Placebo	Drug|Drug	diabetic neuropathies|neuralgia	Diabetic Neuropathies|Neuralgia	Parallel Assignment	Interventional	Treatment	Randomized	Pregabalin Peripheral Neuropathic Pain Study	2	Mean Difference (Final Values)	-0.38	0.042	Linear Mixed Model	-0.75	-0.01	95	Standard Error of the Mean	0.186	All	241	Completed	Phase 3
NCT00141219	4510434	8257932	Daily Pain Rating Scale (DPRS)- Weekly Mean Pain Score	pregabalin	pregabalin|Placebo	Drug|Drug	diabetic neuropathies|neuralgia	Diabetic Neuropathies|Neuralgia	Parallel Assignment	Interventional	Treatment	Randomized	Pregabalin Peripheral Neuropathic Pain Study	2	Mean Difference (Final Values)	-0.42	0.051	Linear Mixed Model	-0.85	0	95	Standard Error of the Mean	0.216	All	241	Completed	Phase 3
NCT00141219	4510438	8257932	Daily Pain Rating Scale (DPRS)- Weekly Mean Pain Score	pregabalin	pregabalin|Placebo	Drug|Drug	diabetic neuropathies|neuralgia	Diabetic Neuropathies|Neuralgia	Parallel Assignment	Interventional	Treatment	Randomized	Pregabalin Peripheral Neuropathic Pain Study	2	Mean Difference (Final Values)	-0.38	0.071	Linear Mixed Model	-0.79	0.03	95	Standard Error of the Mean	0.21	All	241	Completed	Phase 3
NCT00141219	4510440	8257933	Daily Pain Rating Scale (DPRS)- Mean Pain Scores (Evaluable Population)	pregabalin	pregabalin|Placebo	Drug|Drug	diabetic neuropathies|neuralgia	Diabetic Neuropathies|Neuralgia	Parallel Assignment	Interventional	Treatment	Randomized	Pregabalin Peripheral Neuropathic Pain Study	2	Mean Difference (Final Values)	-0.48	0.077	General Linear Model	-1	0.05	95	Standard Error of the Mean	0.267	All	241	Completed	Phase 3
NCT00141219	4510443	8257934	Daily Pain Rating Scale (DPRS)- Mean Pain Score (ITT Population)	pregabalin	pregabalin|Placebo	Drug|Drug	diabetic neuropathies|neuralgia	Diabetic Neuropathies|Neuralgia	Parallel Assignment	Interventional	Treatment	Randomized	Pregabalin Peripheral Neuropathic Pain Study	2	Mean Difference (Final Values)	-0.5	0.049	General Linear Model	-1	0	95	Standard Error of the Mean	0.252	All	241	Completed	Phase 3
NCT00141219	4510441	8257934	Daily Pain Rating Scale (DPRS)- Mean Pain Score (ITT Population)	pregabalin	pregabalin|Placebo	Drug|Drug	diabetic neuropathies|neuralgia	Diabetic Neuropathies|Neuralgia	Parallel Assignment	Interventional	Treatment	Randomized	Pregabalin Peripheral Neuropathic Pain Study	2		NA	0.979	General Linear Model					NA	All	241	Completed	Phase 3
NCT00141219	4510442	8257934	Daily Pain Rating Scale (DPRS)- Mean Pain Score (ITT Population)	pregabalin	pregabalin|Placebo	Drug|Drug	diabetic neuropathies|neuralgia	Diabetic Neuropathies|Neuralgia	Parallel Assignment	Interventional	Treatment	Randomized	Pregabalin Peripheral Neuropathic Pain Study	2		NA	0.729	General Linear Model					NA	All	241	Completed	Phase 3
NCT00141219	4510444	8257935	Daily Pain Rating Scale (DPRS)- Number of 50% Responders (With Respect to Pain Scores)	pregabalin	pregabalin|Placebo	Drug|Drug	diabetic neuropathies|neuralgia	Diabetic Neuropathies|Neuralgia	Parallel Assignment	Interventional	Treatment	Randomized	Pregabalin Peripheral Neuropathic Pain Study	2	Risk Ratio (RR)	1.644	0.041	Cochran-Mantel-Haenszel	0.915	2.954	95		NA	All	241	Completed	Phase 3
NCT00141219	4510445	8257936	Daily Pain Rating Scale (DPRS)- Number of 30% Responders (With Respect to Pain Scores)	pregabalin	pregabalin|Placebo	Drug|Drug	diabetic neuropathies|neuralgia	Diabetic Neuropathies|Neuralgia	Parallel Assignment	Interventional	Treatment	Randomized	Pregabalin Peripheral Neuropathic Pain Study	2	Risk Ratio (RR)	1.115	0.289	Cochran-Mantel-Haenszel	0.785	1.583	95		NA	All	241	Completed	Phase 3
NCT00141271	4510210	8257876	Change in Affective Interference Test, Delayed Recognition, Non-Emotional Words False Alarms at Endpoint	ziprasidone	Geodon (Ziprasidone)|Geodon (Ziprasidone)|Placebo	Drug|Drug|Drug	bipolar disorder	Bipolar Disorder	Parallel Assignment	Interventional	Treatment	Randomized	A Six-Week Study Evaluating The Efficacy And Safety Of Geodon In Patients With A Diagnosis Of Bipolar I Depression	3		NA	0.7737	ANCOVA					NA	All	536	Completed	Phase 3
NCT00141271	4510211	8257876	Change in Affective Interference Test, Delayed Recognition, Non-Emotional Words False Alarms at Endpoint	ziprasidone	Geodon (Ziprasidone)|Geodon (Ziprasidone)|Placebo	Drug|Drug|Drug	bipolar disorder	Bipolar Disorder	Parallel Assignment	Interventional	Treatment	Randomized	A Six-Week Study Evaluating The Efficacy And Safety Of Geodon In Patients With A Diagnosis Of Bipolar I Depression	3		NA	0.6227	ANCOVA					NA	All	536	Completed	Phase 3
NCT00141271	4510212	8257877	Change in Affective Interference Test, Delayed Recognition, Non-Emotional Words at Endpoint	ziprasidone	Geodon (Ziprasidone)|Geodon (Ziprasidone)|Placebo	Drug|Drug|Drug	bipolar disorder	Bipolar Disorder	Parallel Assignment	Interventional	Treatment	Randomized	A Six-Week Study Evaluating The Efficacy And Safety Of Geodon In Patients With A Diagnosis Of Bipolar I Depression	3		NA	0.3654	ANCOVA					NA	All	536	Completed	Phase 3
NCT00141271	4510213	8257877	Change in Affective Interference Test, Delayed Recognition, Non-Emotional Words at Endpoint	ziprasidone	Geodon (Ziprasidone)|Geodon (Ziprasidone)|Placebo	Drug|Drug|Drug	bipolar disorder	Bipolar Disorder	Parallel Assignment	Interventional	Treatment	Randomized	A Six-Week Study Evaluating The Efficacy And Safety Of Geodon In Patients With A Diagnosis Of Bipolar I Depression	3		NA	0.5057	ANCOVA					NA	All	536	Completed	Phase 3
NCT00141271	4510215	8257878	Change in Affective Interference Test, Delayed Recognition, Emotional Words False Alarms at Endpoint	ziprasidone	Geodon (Ziprasidone)|Geodon (Ziprasidone)|Placebo	Drug|Drug|Drug	bipolar disorder	Bipolar Disorder	Parallel Assignment	Interventional	Treatment	Randomized	A Six-Week Study Evaluating The Efficacy And Safety Of Geodon In Patients With A Diagnosis Of Bipolar I Depression	3		NA	0.2718	ANCOVA					NA	All	536	Completed	Phase 3
NCT00141271	4510214	8257878	Change in Affective Interference Test, Delayed Recognition, Emotional Words False Alarms at Endpoint	ziprasidone	Geodon (Ziprasidone)|Geodon (Ziprasidone)|Placebo	Drug|Drug|Drug	bipolar disorder	Bipolar Disorder	Parallel Assignment	Interventional	Treatment	Randomized	A Six-Week Study Evaluating The Efficacy And Safety Of Geodon In Patients With A Diagnosis Of Bipolar I Depression	3		NA	0.7077	ANCOVA					NA	All	536	Completed	Phase 3
NCT00141271	4510216	8257879	Change in Affective Interference Test, Delayed Recognition, Emotional Words at Endpoint	ziprasidone	Geodon (Ziprasidone)|Geodon (Ziprasidone)|Placebo	Drug|Drug|Drug	bipolar disorder	Bipolar Disorder	Parallel Assignment	Interventional	Treatment	Randomized	A Six-Week Study Evaluating The Efficacy And Safety Of Geodon In Patients With A Diagnosis Of Bipolar I Depression	3		NA	0.7037	ANCOVA					NA	All	536	Completed	Phase 3
NCT00141271	4510217	8257879	Change in Affective Interference Test, Delayed Recognition, Emotional Words at Endpoint	ziprasidone	Geodon (Ziprasidone)|Geodon (Ziprasidone)|Placebo	Drug|Drug|Drug	bipolar disorder	Bipolar Disorder	Parallel Assignment	Interventional	Treatment	Randomized	A Six-Week Study Evaluating The Efficacy And Safety Of Geodon In Patients With A Diagnosis Of Bipolar I Depression	3		NA	0.0082	ANCOVA					NA	All	536	Completed	Phase 3
NCT00141271	4510219	8257880	Change in Tower of London Test at Endpoint	ziprasidone	Geodon (Ziprasidone)|Geodon (Ziprasidone)|Placebo	Drug|Drug|Drug	bipolar disorder	Bipolar Disorder	Parallel Assignment	Interventional	Treatment	Randomized	A Six-Week Study Evaluating The Efficacy And Safety Of Geodon In Patients With A Diagnosis Of Bipolar I Depression	3		NA	0.1652	ANCOVA					NA	All	536	Completed	Phase 3
NCT00141271	4510218	8257880	Change in Tower of London Test at Endpoint	ziprasidone	Geodon (Ziprasidone)|Geodon (Ziprasidone)|Placebo	Drug|Drug|Drug	bipolar disorder	Bipolar Disorder	Parallel Assignment	Interventional	Treatment	Randomized	A Six-Week Study Evaluating The Efficacy And Safety Of Geodon In Patients With A Diagnosis Of Bipolar I Depression	3		NA	0.5997	ANCOVA					NA	All	536	Completed	Phase 3
NCT00141271	4510220	8257881	Change in Symbol Coding at Endpoint	ziprasidone	Geodon (Ziprasidone)|Geodon (Ziprasidone)|Placebo	Drug|Drug|Drug	bipolar disorder	Bipolar Disorder	Parallel Assignment	Interventional	Treatment	Randomized	A Six-Week Study Evaluating The Efficacy And Safety Of Geodon In Patients With A Diagnosis Of Bipolar I Depression	3		NA	0.1958	ANCOVA					NA	All	536	Completed	Phase 3
NCT00141271	4510221	8257881	Change in Symbol Coding at Endpoint	ziprasidone	Geodon (Ziprasidone)|Geodon (Ziprasidone)|Placebo	Drug|Drug|Drug	bipolar disorder	Bipolar Disorder	Parallel Assignment	Interventional	Treatment	Randomized	A Six-Week Study Evaluating The Efficacy And Safety Of Geodon In Patients With A Diagnosis Of Bipolar I Depression	3		NA	0.2847	ANCOVA					NA	All	536	Completed	Phase 3
NCT00141271	4510222	8257882	Change in Verbal Fluency Controlled Word Association at Endpoint	ziprasidone	Geodon (Ziprasidone)|Geodon (Ziprasidone)|Placebo	Drug|Drug|Drug	bipolar disorder	Bipolar Disorder	Parallel Assignment	Interventional	Treatment	Randomized	A Six-Week Study Evaluating The Efficacy And Safety Of Geodon In Patients With A Diagnosis Of Bipolar I Depression	3		NA	0.0153	ANCOVA					NA	All	536	Completed	Phase 3
NCT00141271	4510223	8257882	Change in Verbal Fluency Controlled Word Association at Endpoint	ziprasidone	Geodon (Ziprasidone)|Geodon (Ziprasidone)|Placebo	Drug|Drug|Drug	bipolar disorder	Bipolar Disorder	Parallel Assignment	Interventional	Treatment	Randomized	A Six-Week Study Evaluating The Efficacy And Safety Of Geodon In Patients With A Diagnosis Of Bipolar I Depression	3		NA	0.5195	ANCOVA					NA	All	536	Completed	Phase 3
NCT00141271	4510225	8257883	Change in Verbal Fluency in Naming Categories at Endpoint	ziprasidone	Geodon (Ziprasidone)|Geodon (Ziprasidone)|Placebo	Drug|Drug|Drug	bipolar disorder	Bipolar Disorder	Parallel Assignment	Interventional	Treatment	Randomized	A Six-Week Study Evaluating The Efficacy And Safety Of Geodon In Patients With A Diagnosis Of Bipolar I Depression	3		NA	0.434	ANCOVA					NA	All	536	Completed	Phase 3
NCT00141271	4510224	8257883	Change in Verbal Fluency in Naming Categories at Endpoint	ziprasidone	Geodon (Ziprasidone)|Geodon (Ziprasidone)|Placebo	Drug|Drug|Drug	bipolar disorder	Bipolar Disorder	Parallel Assignment	Interventional	Treatment	Randomized	A Six-Week Study Evaluating The Efficacy And Safety Of Geodon In Patients With A Diagnosis Of Bipolar I Depression	3		NA	0.7774	ANCOVA					NA	All	536	Completed	Phase 3
NCT00141271	4510226	8257884	Change in Token Motor Task at Endpoint	ziprasidone	Geodon (Ziprasidone)|Geodon (Ziprasidone)|Placebo	Drug|Drug|Drug	bipolar disorder	Bipolar Disorder	Parallel Assignment	Interventional	Treatment	Randomized	A Six-Week Study Evaluating The Efficacy And Safety Of Geodon In Patients With A Diagnosis Of Bipolar I Depression	3		NA	0.2048	ANCOVA					NA	All	536	Completed	Phase 3
NCT00141271	4510227	8257884	Change in Token Motor Task at Endpoint	ziprasidone	Geodon (Ziprasidone)|Geodon (Ziprasidone)|Placebo	Drug|Drug|Drug	bipolar disorder	Bipolar Disorder	Parallel Assignment	Interventional	Treatment	Randomized	A Six-Week Study Evaluating The Efficacy And Safety Of Geodon In Patients With A Diagnosis Of Bipolar I Depression	3		NA	0.2763	ANCOVA					NA	All	536	Completed	Phase 3
NCT00141271	4510229	8257885	Change in Digit Sequencing Task at Endpoint	ziprasidone	Geodon (Ziprasidone)|Geodon (Ziprasidone)|Placebo	Drug|Drug|Drug	bipolar disorder	Bipolar Disorder	Parallel Assignment	Interventional	Treatment	Randomized	A Six-Week Study Evaluating The Efficacy And Safety Of Geodon In Patients With A Diagnosis Of Bipolar I Depression	3		NA	0.4398	ANCOVA					NA	All	536	Completed	Phase 3
NCT00141271	4510228	8257885	Change in Digit Sequencing Task at Endpoint	ziprasidone	Geodon (Ziprasidone)|Geodon (Ziprasidone)|Placebo	Drug|Drug|Drug	bipolar disorder	Bipolar Disorder	Parallel Assignment	Interventional	Treatment	Randomized	A Six-Week Study Evaluating The Efficacy And Safety Of Geodon In Patients With A Diagnosis Of Bipolar I Depression	3		NA	0.3331	ANCOVA					NA	All	536	Completed	Phase 3
NCT00141271	4510231	8257886	Change in Affective Interference Test, Immediate Recall, Cued-Recall Emotional Words at Endpoint	ziprasidone	Geodon (Ziprasidone)|Geodon (Ziprasidone)|Placebo	Drug|Drug|Drug	bipolar disorder	Bipolar Disorder	Parallel Assignment	Interventional	Treatment	Randomized	A Six-Week Study Evaluating The Efficacy And Safety Of Geodon In Patients With A Diagnosis Of Bipolar I Depression	3		NA	0.4749	ANCOVA					NA	All	536	Completed	Phase 3
NCT00141271	4510230	8257886	Change in Affective Interference Test, Immediate Recall, Cued-Recall Emotional Words at Endpoint	ziprasidone	Geodon (Ziprasidone)|Geodon (Ziprasidone)|Placebo	Drug|Drug|Drug	bipolar disorder	Bipolar Disorder	Parallel Assignment	Interventional	Treatment	Randomized	A Six-Week Study Evaluating The Efficacy And Safety Of Geodon In Patients With A Diagnosis Of Bipolar I Depression	3		NA	0.4491	ANCOVA					NA	All	536	Completed	Phase 3
NCT00141271	4510232	8257887	Change in Affective Interference Test, Immediate Recall, Cued-Recall Non-Emotional Words at Endpoint	ziprasidone	Geodon (Ziprasidone)|Geodon (Ziprasidone)|Placebo	Drug|Drug|Drug	bipolar disorder	Bipolar Disorder	Parallel Assignment	Interventional	Treatment	Randomized	A Six-Week Study Evaluating The Efficacy And Safety Of Geodon In Patients With A Diagnosis Of Bipolar I Depression	3		NA	0.102	ANCOVA					NA	All	536	Completed	Phase 3
NCT00141271	4510233	8257887	Change in Affective Interference Test, Immediate Recall, Cued-Recall Non-Emotional Words at Endpoint	ziprasidone	Geodon (Ziprasidone)|Geodon (Ziprasidone)|Placebo	Drug|Drug|Drug	bipolar disorder	Bipolar Disorder	Parallel Assignment	Interventional	Treatment	Randomized	A Six-Week Study Evaluating The Efficacy And Safety Of Geodon In Patients With A Diagnosis Of Bipolar I Depression	3		NA	0.7019	ANCOVA					NA	All	536	Completed	Phase 3
NCT00141271	4510234	8257888	Change in Affective Interference Test, Immediate Recall, List 3 Non-Emotional Words at Endpoint	ziprasidone	Geodon (Ziprasidone)|Geodon (Ziprasidone)|Placebo	Drug|Drug|Drug	bipolar disorder	Bipolar Disorder	Parallel Assignment	Interventional	Treatment	Randomized	A Six-Week Study Evaluating The Efficacy And Safety Of Geodon In Patients With A Diagnosis Of Bipolar I Depression	3		NA	0.6727	ANCOVA					NA	All	536	Completed	Phase 3
NCT00141271	4510235	8257888	Change in Affective Interference Test, Immediate Recall, List 3 Non-Emotional Words at Endpoint	ziprasidone	Geodon (Ziprasidone)|Geodon (Ziprasidone)|Placebo	Drug|Drug|Drug	bipolar disorder	Bipolar Disorder	Parallel Assignment	Interventional	Treatment	Randomized	A Six-Week Study Evaluating The Efficacy And Safety Of Geodon In Patients With A Diagnosis Of Bipolar I Depression	3		NA	0.1667	ANCOVA					NA	All	536	Completed	Phase 3
NCT00141271	4510236	8257889	Change in Affective Interference Test, Immediate Recall, List 3 Emotional Words at Endpoint	ziprasidone	Geodon (Ziprasidone)|Geodon (Ziprasidone)|Placebo	Drug|Drug|Drug	bipolar disorder	Bipolar Disorder	Parallel Assignment	Interventional	Treatment	Randomized	A Six-Week Study Evaluating The Efficacy And Safety Of Geodon In Patients With A Diagnosis Of Bipolar I Depression	3		NA	0.2066	ANCOVA					NA	All	536	Completed	Phase 3
NCT00141271	4510237	8257889	Change in Affective Interference Test, Immediate Recall, List 3 Emotional Words at Endpoint	ziprasidone	Geodon (Ziprasidone)|Geodon (Ziprasidone)|Placebo	Drug|Drug|Drug	bipolar disorder	Bipolar Disorder	Parallel Assignment	Interventional	Treatment	Randomized	A Six-Week Study Evaluating The Efficacy And Safety Of Geodon In Patients With A Diagnosis Of Bipolar I Depression	3		NA	0.4767	ANCOVA					NA	All	536	Completed	Phase 3
NCT00141271	4510238	8257890	Change in Affective Interference Test, Immediate Recall, List 2 Non-Emotional Words at Endpoint	ziprasidone	Geodon (Ziprasidone)|Geodon (Ziprasidone)|Placebo	Drug|Drug|Drug	bipolar disorder	Bipolar Disorder	Parallel Assignment	Interventional	Treatment	Randomized	A Six-Week Study Evaluating The Efficacy And Safety Of Geodon In Patients With A Diagnosis Of Bipolar I Depression	3		NA	0.7665	ANCOVA					NA	All	536	Completed	Phase 3
NCT00141271	4510239	8257890	Change in Affective Interference Test, Immediate Recall, List 2 Non-Emotional Words at Endpoint	ziprasidone	Geodon (Ziprasidone)|Geodon (Ziprasidone)|Placebo	Drug|Drug|Drug	bipolar disorder	Bipolar Disorder	Parallel Assignment	Interventional	Treatment	Randomized	A Six-Week Study Evaluating The Efficacy And Safety Of Geodon In Patients With A Diagnosis Of Bipolar I Depression	3		NA	0.1378	ANCOVA					NA	All	536	Completed	Phase 3
NCT00141271	4510240	8257891	Change in Affective Interference Test, Immediate Recall, List 2 Emotional Words at Endpoint	ziprasidone	Geodon (Ziprasidone)|Geodon (Ziprasidone)|Placebo	Drug|Drug|Drug	bipolar disorder	Bipolar Disorder	Parallel Assignment	Interventional	Treatment	Randomized	A Six-Week Study Evaluating The Efficacy And Safety Of Geodon In Patients With A Diagnosis Of Bipolar I Depression	3		NA	0.5971	ANCOVA					NA	All	536	Completed	Phase 3
NCT00141271	4510241	8257891	Change in Affective Interference Test, Immediate Recall, List 2 Emotional Words at Endpoint	ziprasidone	Geodon (Ziprasidone)|Geodon (Ziprasidone)|Placebo	Drug|Drug|Drug	bipolar disorder	Bipolar Disorder	Parallel Assignment	Interventional	Treatment	Randomized	A Six-Week Study Evaluating The Efficacy And Safety Of Geodon In Patients With A Diagnosis Of Bipolar I Depression	3		NA	0.4624	ANCOVA					NA	All	536	Completed	Phase 3
NCT00141271	4510243	8257892	Change in Affective Interference Test Immediate Recall Non-Emotional Words List 1 at Endpoint	ziprasidone	Geodon (Ziprasidone)|Geodon (Ziprasidone)|Placebo	Drug|Drug|Drug	bipolar disorder	Bipolar Disorder	Parallel Assignment	Interventional	Treatment	Randomized	A Six-Week Study Evaluating The Efficacy And Safety Of Geodon In Patients With A Diagnosis Of Bipolar I Depression	3		NA	0.9237	ANCOVA					NA	All	536	Completed	Phase 3
NCT00141271	4510242	8257892	Change in Affective Interference Test Immediate Recall Non-Emotional Words List 1 at Endpoint	ziprasidone	Geodon (Ziprasidone)|Geodon (Ziprasidone)|Placebo	Drug|Drug|Drug	bipolar disorder	Bipolar Disorder	Parallel Assignment	Interventional	Treatment	Randomized	A Six-Week Study Evaluating The Efficacy And Safety Of Geodon In Patients With A Diagnosis Of Bipolar I Depression	3		NA	0.3786	ANCOVA					NA	All	536	Completed	Phase 3
NCT00141271	4510244	8257893	Change in Affective Interference Test Immediate Recall List 1 Emotional Words at Endpoint	ziprasidone	Geodon (Ziprasidone)|Geodon (Ziprasidone)|Placebo	Drug|Drug|Drug	bipolar disorder	Bipolar Disorder	Parallel Assignment	Interventional	Treatment	Randomized	A Six-Week Study Evaluating The Efficacy And Safety Of Geodon In Patients With A Diagnosis Of Bipolar I Depression	3		NA	0.1374	ANCOVA					NA	All	536	Completed	Phase 3
NCT00141271	4510245	8257893	Change in Affective Interference Test Immediate Recall List 1 Emotional Words at Endpoint	ziprasidone	Geodon (Ziprasidone)|Geodon (Ziprasidone)|Placebo	Drug|Drug|Drug	bipolar disorder	Bipolar Disorder	Parallel Assignment	Interventional	Treatment	Randomized	A Six-Week Study Evaluating The Efficacy And Safety Of Geodon In Patients With A Diagnosis Of Bipolar I Depression	3		NA	0.1836	ANCOVA					NA	All	536	Completed	Phase 3
NCT00141271	4510246	8257894	Change in Verbal Memory Trial Performance Total Score at Endpoint	ziprasidone	Geodon (Ziprasidone)|Geodon (Ziprasidone)|Placebo	Drug|Drug|Drug	bipolar disorder	Bipolar Disorder	Parallel Assignment	Interventional	Treatment	Randomized	A Six-Week Study Evaluating The Efficacy And Safety Of Geodon In Patients With A Diagnosis Of Bipolar I Depression	3		NA	0.71	ANCOVA					NA	All	536	Completed	Phase 3
NCT00141271	4510247	8257894	Change in Verbal Memory Trial Performance Total Score at Endpoint	ziprasidone	Geodon (Ziprasidone)|Geodon (Ziprasidone)|Placebo	Drug|Drug|Drug	bipolar disorder	Bipolar Disorder	Parallel Assignment	Interventional	Treatment	Randomized	A Six-Week Study Evaluating The Efficacy And Safety Of Geodon In Patients With A Diagnosis Of Bipolar I Depression	3		NA	0.926	ANCOVA					NA	All	536	Completed	Phase 3
NCT00141271	4510248	8257895	Change in Sleep Disturbance Factor Score	ziprasidone	Geodon (Ziprasidone)|Geodon (Ziprasidone)|Placebo	Drug|Drug|Drug	bipolar disorder	Bipolar Disorder	Parallel Assignment	Interventional	Treatment	Randomized	A Six-Week Study Evaluating The Efficacy And Safety Of Geodon In Patients With A Diagnosis Of Bipolar I Depression	3		NA	0.9411	ANCOVA					NA	All	536	Completed	Phase 3
NCT00141271	4510249	8257895	Change in Sleep Disturbance Factor Score	ziprasidone	Geodon (Ziprasidone)|Geodon (Ziprasidone)|Placebo	Drug|Drug|Drug	bipolar disorder	Bipolar Disorder	Parallel Assignment	Interventional	Treatment	Randomized	A Six-Week Study Evaluating The Efficacy And Safety Of Geodon In Patients With A Diagnosis Of Bipolar I Depression	3		NA	0.8049	ANCOVA					NA	All	536	Completed	Phase 3
NCT00141271	4510251	8257895	Change in Sleep Disturbance Factor Score	ziprasidone	Geodon (Ziprasidone)|Geodon (Ziprasidone)|Placebo	Drug|Drug|Drug	bipolar disorder	Bipolar Disorder	Parallel Assignment	Interventional	Treatment	Randomized	A Six-Week Study Evaluating The Efficacy And Safety Of Geodon In Patients With A Diagnosis Of Bipolar I Depression	3		NA	0.6272	ANCOVA					NA	All	536	Completed	Phase 3
NCT00141271	4510253	8257895	Change in Sleep Disturbance Factor Score	ziprasidone	Geodon (Ziprasidone)|Geodon (Ziprasidone)|Placebo	Drug|Drug|Drug	bipolar disorder	Bipolar Disorder	Parallel Assignment	Interventional	Treatment	Randomized	A Six-Week Study Evaluating The Efficacy And Safety Of Geodon In Patients With A Diagnosis Of Bipolar I Depression	3		NA	0.8598	ANCOVA					NA	All	536	Completed	Phase 3
NCT00141271	4510252	8257895	Change in Sleep Disturbance Factor Score	ziprasidone	Geodon (Ziprasidone)|Geodon (Ziprasidone)|Placebo	Drug|Drug|Drug	bipolar disorder	Bipolar Disorder	Parallel Assignment	Interventional	Treatment	Randomized	A Six-Week Study Evaluating The Efficacy And Safety Of Geodon In Patients With A Diagnosis Of Bipolar I Depression	3		NA	0.6513	ANCOVA					NA	All	536	Completed	Phase 3
NCT00141271	4510250	8257895	Change in Sleep Disturbance Factor Score	ziprasidone	Geodon (Ziprasidone)|Geodon (Ziprasidone)|Placebo	Drug|Drug|Drug	bipolar disorder	Bipolar Disorder	Parallel Assignment	Interventional	Treatment	Randomized	A Six-Week Study Evaluating The Efficacy And Safety Of Geodon In Patients With A Diagnosis Of Bipolar I Depression	3		NA	0.6467	ANCOVA					NA	All	536	Completed	Phase 3
NCT00141271	4510258	8257896	Change in Retardation Factor Scores	ziprasidone	Geodon (Ziprasidone)|Geodon (Ziprasidone)|Placebo	Drug|Drug|Drug	bipolar disorder	Bipolar Disorder	Parallel Assignment	Interventional	Treatment	Randomized	A Six-Week Study Evaluating The Efficacy And Safety Of Geodon In Patients With A Diagnosis Of Bipolar I Depression	3		NA	0.8737	ANCOVA					NA	All	536	Completed	Phase 3
NCT00141271	4510256	8257896	Change in Retardation Factor Scores	ziprasidone	Geodon (Ziprasidone)|Geodon (Ziprasidone)|Placebo	Drug|Drug|Drug	bipolar disorder	Bipolar Disorder	Parallel Assignment	Interventional	Treatment	Randomized	A Six-Week Study Evaluating The Efficacy And Safety Of Geodon In Patients With A Diagnosis Of Bipolar I Depression	3		NA	0.129	ANCOVA					NA	All	536	Completed	Phase 3
NCT00141271	4510257	8257896	Change in Retardation Factor Scores	ziprasidone	Geodon (Ziprasidone)|Geodon (Ziprasidone)|Placebo	Drug|Drug|Drug	bipolar disorder	Bipolar Disorder	Parallel Assignment	Interventional	Treatment	Randomized	A Six-Week Study Evaluating The Efficacy And Safety Of Geodon In Patients With A Diagnosis Of Bipolar I Depression	3		NA	0.1151	ANCOVA					NA	All	536	Completed	Phase 3
NCT00141271	4510255	8257896	Change in Retardation Factor Scores	ziprasidone	Geodon (Ziprasidone)|Geodon (Ziprasidone)|Placebo	Drug|Drug|Drug	bipolar disorder	Bipolar Disorder	Parallel Assignment	Interventional	Treatment	Randomized	A Six-Week Study Evaluating The Efficacy And Safety Of Geodon In Patients With A Diagnosis Of Bipolar I Depression	3		NA	0.4432	ANCOVA					NA	All	536	Completed	Phase 3
NCT00141271	4510254	8257896	Change in Retardation Factor Scores	ziprasidone	Geodon (Ziprasidone)|Geodon (Ziprasidone)|Placebo	Drug|Drug|Drug	bipolar disorder	Bipolar Disorder	Parallel Assignment	Interventional	Treatment	Randomized	A Six-Week Study Evaluating The Efficacy And Safety Of Geodon In Patients With A Diagnosis Of Bipolar I Depression	3		NA	0.2988	ANCOVA					NA	All	536	Completed	Phase 3
NCT00141271	4510259	8257896	Change in Retardation Factor Scores	ziprasidone	Geodon (Ziprasidone)|Geodon (Ziprasidone)|Placebo	Drug|Drug|Drug	bipolar disorder	Bipolar Disorder	Parallel Assignment	Interventional	Treatment	Randomized	A Six-Week Study Evaluating The Efficacy And Safety Of Geodon In Patients With A Diagnosis Of Bipolar I Depression	3		NA	0.7758	ANCOVA					NA	All	536	Completed	Phase 3
NCT00141271	4510263	8257897	Change in Anxiety/Somatizations Factor Total Score	ziprasidone	Geodon (Ziprasidone)|Geodon (Ziprasidone)|Placebo	Drug|Drug|Drug	bipolar disorder	Bipolar Disorder	Parallel Assignment	Interventional	Treatment	Randomized	A Six-Week Study Evaluating The Efficacy And Safety Of Geodon In Patients With A Diagnosis Of Bipolar I Depression	3		NA	0.8959	ANCOVA					NA	All	536	Completed	Phase 3
NCT00141271	4510264	8257897	Change in Anxiety/Somatizations Factor Total Score	ziprasidone	Geodon (Ziprasidone)|Geodon (Ziprasidone)|Placebo	Drug|Drug|Drug	bipolar disorder	Bipolar Disorder	Parallel Assignment	Interventional	Treatment	Randomized	A Six-Week Study Evaluating The Efficacy And Safety Of Geodon In Patients With A Diagnosis Of Bipolar I Depression	3		NA	0.8447	ANCOVA					NA	All	536	Completed	Phase 3
NCT00141271	4510260	8257897	Change in Anxiety/Somatizations Factor Total Score	ziprasidone	Geodon (Ziprasidone)|Geodon (Ziprasidone)|Placebo	Drug|Drug|Drug	bipolar disorder	Bipolar Disorder	Parallel Assignment	Interventional	Treatment	Randomized	A Six-Week Study Evaluating The Efficacy And Safety Of Geodon In Patients With A Diagnosis Of Bipolar I Depression	3		NA	0.8277	ANCOVA					NA	All	536	Completed	Phase 3
NCT00141271	4510262	8257897	Change in Anxiety/Somatizations Factor Total Score	ziprasidone	Geodon (Ziprasidone)|Geodon (Ziprasidone)|Placebo	Drug|Drug|Drug	bipolar disorder	Bipolar Disorder	Parallel Assignment	Interventional	Treatment	Randomized	A Six-Week Study Evaluating The Efficacy And Safety Of Geodon In Patients With A Diagnosis Of Bipolar I Depression	3		NA	0.4826	ANCOVA					NA	All	536	Completed	Phase 3
NCT00141271	4510261	8257897	Change in Anxiety/Somatizations Factor Total Score	ziprasidone	Geodon (Ziprasidone)|Geodon (Ziprasidone)|Placebo	Drug|Drug|Drug	bipolar disorder	Bipolar Disorder	Parallel Assignment	Interventional	Treatment	Randomized	A Six-Week Study Evaluating The Efficacy And Safety Of Geodon In Patients With A Diagnosis Of Bipolar I Depression	3		NA	0.4178	ANCOVA					NA	All	536	Completed	Phase 3
NCT00141271	4510265	8257897	Change in Anxiety/Somatizations Factor Total Score	ziprasidone	Geodon (Ziprasidone)|Geodon (Ziprasidone)|Placebo	Drug|Drug|Drug	bipolar disorder	Bipolar Disorder	Parallel Assignment	Interventional	Treatment	Randomized	A Six-Week Study Evaluating The Efficacy And Safety Of Geodon In Patients With A Diagnosis Of Bipolar I Depression	3		NA	0.3355	ANCOVA					NA	All	536	Completed	Phase 3
NCT00141271	4510266	8257898	Change in Bech Melancholia Score	ziprasidone	Geodon (Ziprasidone)|Geodon (Ziprasidone)|Placebo	Drug|Drug|Drug	bipolar disorder	Bipolar Disorder	Parallel Assignment	Interventional	Treatment	Randomized	A Six-Week Study Evaluating The Efficacy And Safety Of Geodon In Patients With A Diagnosis Of Bipolar I Depression	3		NA	0.3308	ANCOVA					NA	All	536	Completed	Phase 3
NCT00141271	4510267	8257898	Change in Bech Melancholia Score	ziprasidone	Geodon (Ziprasidone)|Geodon (Ziprasidone)|Placebo	Drug|Drug|Drug	bipolar disorder	Bipolar Disorder	Parallel Assignment	Interventional	Treatment	Randomized	A Six-Week Study Evaluating The Efficacy And Safety Of Geodon In Patients With A Diagnosis Of Bipolar I Depression	3		NA	0.7909	ANCOVA					NA	All	536	Completed	Phase 3
NCT00141271	4510269	8257898	Change in Bech Melancholia Score	ziprasidone	Geodon (Ziprasidone)|Geodon (Ziprasidone)|Placebo	Drug|Drug|Drug	bipolar disorder	Bipolar Disorder	Parallel Assignment	Interventional	Treatment	Randomized	A Six-Week Study Evaluating The Efficacy And Safety Of Geodon In Patients With A Diagnosis Of Bipolar I Depression	3		NA	0.287	ANCOVA					NA	All	536	Completed	Phase 3
NCT00141271	4510270	8257898	Change in Bech Melancholia Score	ziprasidone	Geodon (Ziprasidone)|Geodon (Ziprasidone)|Placebo	Drug|Drug|Drug	bipolar disorder	Bipolar Disorder	Parallel Assignment	Interventional	Treatment	Randomized	A Six-Week Study Evaluating The Efficacy And Safety Of Geodon In Patients With A Diagnosis Of Bipolar I Depression	3		NA	0.4023	ANCOVA					NA	All	536	Completed	Phase 3
NCT00141271	4510271	8257898	Change in Bech Melancholia Score	ziprasidone	Geodon (Ziprasidone)|Geodon (Ziprasidone)|Placebo	Drug|Drug|Drug	bipolar disorder	Bipolar Disorder	Parallel Assignment	Interventional	Treatment	Randomized	A Six-Week Study Evaluating The Efficacy And Safety Of Geodon In Patients With A Diagnosis Of Bipolar I Depression	3		NA	0.8464	ANCOVA					NA	All	536	Completed	Phase 3
NCT00141271	4510268	8257898	Change in Bech Melancholia Score	ziprasidone	Geodon (Ziprasidone)|Geodon (Ziprasidone)|Placebo	Drug|Drug|Drug	bipolar disorder	Bipolar Disorder	Parallel Assignment	Interventional	Treatment	Randomized	A Six-Week Study Evaluating The Efficacy And Safety Of Geodon In Patients With A Diagnosis Of Bipolar I Depression	3		NA	0.2537	ANCOVA					NA	All	536	Completed	Phase 3
NCT00141271	4510273	8257899	Change in Quality of Life, Enjoyment, and Satisfaction Scale (Q-LES-Q) Total Score at Endpoint	ziprasidone	Geodon (Ziprasidone)|Geodon (Ziprasidone)|Placebo	Drug|Drug|Drug	bipolar disorder	Bipolar Disorder	Parallel Assignment	Interventional	Treatment	Randomized	A Six-Week Study Evaluating The Efficacy And Safety Of Geodon In Patients With A Diagnosis Of Bipolar I Depression	3		NA	0.5407	ANCOVA					NA	All	536	Completed	Phase 3
NCT00141271	4510272	8257899	Change in Quality of Life, Enjoyment, and Satisfaction Scale (Q-LES-Q) Total Score at Endpoint	ziprasidone	Geodon (Ziprasidone)|Geodon (Ziprasidone)|Placebo	Drug|Drug|Drug	bipolar disorder	Bipolar Disorder	Parallel Assignment	Interventional	Treatment	Randomized	A Six-Week Study Evaluating The Efficacy And Safety Of Geodon In Patients With A Diagnosis Of Bipolar I Depression	3		NA	0.6079	ANCOVA					NA	All	536	Completed	Phase 3
NCT00141271	4510275	8257900	Change in Sheehan Disability Scale (SDS) Total Score at Endpoint	ziprasidone	Geodon (Ziprasidone)|Geodon (Ziprasidone)|Placebo	Drug|Drug|Drug	bipolar disorder	Bipolar Disorder	Parallel Assignment	Interventional	Treatment	Randomized	A Six-Week Study Evaluating The Efficacy And Safety Of Geodon In Patients With A Diagnosis Of Bipolar I Depression	3		NA	0.3299	ANCOVA					NA	All	536	Completed	Phase 3
NCT00141271	4510274	8257900	Change in Sheehan Disability Scale (SDS) Total Score at Endpoint	ziprasidone	Geodon (Ziprasidone)|Geodon (Ziprasidone)|Placebo	Drug|Drug|Drug	bipolar disorder	Bipolar Disorder	Parallel Assignment	Interventional	Treatment	Randomized	A Six-Week Study Evaluating The Efficacy And Safety Of Geodon In Patients With A Diagnosis Of Bipolar I Depression	3		NA	0.1915	ANCOVA					NA	All	536	Completed	Phase 3
NCT00141271	4510286	8257901	Response as Measured by CGI-I Score Less Than or Equal to 2	ziprasidone	Geodon (Ziprasidone)|Geodon (Ziprasidone)|Placebo	Drug|Drug|Drug	bipolar disorder	Bipolar Disorder	Parallel Assignment	Interventional	Treatment	Randomized	A Six-Week Study Evaluating The Efficacy And Safety Of Geodon In Patients With A Diagnosis Of Bipolar I Depression	3		NA	0.2143	Cochran-Mantel-Haenszel					NA	All	536	Completed	Phase 3
NCT00141271	4510285	8257901	Response as Measured by CGI-I Score Less Than or Equal to 2	ziprasidone	Geodon (Ziprasidone)|Geodon (Ziprasidone)|Placebo	Drug|Drug|Drug	bipolar disorder	Bipolar Disorder	Parallel Assignment	Interventional	Treatment	Randomized	A Six-Week Study Evaluating The Efficacy And Safety Of Geodon In Patients With A Diagnosis Of Bipolar I Depression	3		NA	0.6997	Cochran-Mantel-Haenszel					NA	All	536	Completed	Phase 3
NCT00141271	4510282	8257901	Response as Measured by CGI-I Score Less Than or Equal to 2	ziprasidone	Geodon (Ziprasidone)|Geodon (Ziprasidone)|Placebo	Drug|Drug|Drug	bipolar disorder	Bipolar Disorder	Parallel Assignment	Interventional	Treatment	Randomized	A Six-Week Study Evaluating The Efficacy And Safety Of Geodon In Patients With A Diagnosis Of Bipolar I Depression	3		NA	0.1483	Cochran-Mantel-Haenszel					NA	All	536	Completed	Phase 3
NCT00141271	4510281	8257901	Response as Measured by CGI-I Score Less Than or Equal to 2	ziprasidone	Geodon (Ziprasidone)|Geodon (Ziprasidone)|Placebo	Drug|Drug|Drug	bipolar disorder	Bipolar Disorder	Parallel Assignment	Interventional	Treatment	Randomized	A Six-Week Study Evaluating The Efficacy And Safety Of Geodon In Patients With A Diagnosis Of Bipolar I Depression	3		NA	0.0674	Cochran-Mantel-Haenszel					NA	All	536	Completed	Phase 3
NCT00141271	4510280	8257901	Response as Measured by CGI-I Score Less Than or Equal to 2	ziprasidone	Geodon (Ziprasidone)|Geodon (Ziprasidone)|Placebo	Drug|Drug|Drug	bipolar disorder	Bipolar Disorder	Parallel Assignment	Interventional	Treatment	Randomized	A Six-Week Study Evaluating The Efficacy And Safety Of Geodon In Patients With A Diagnosis Of Bipolar I Depression	3		NA	0.29	Cochran-Mantel-Haenszel					NA	All	536	Completed	Phase 3
NCT00141271	4510283	8257901	Response as Measured by CGI-I Score Less Than or Equal to 2	ziprasidone	Geodon (Ziprasidone)|Geodon (Ziprasidone)|Placebo	Drug|Drug|Drug	bipolar disorder	Bipolar Disorder	Parallel Assignment	Interventional	Treatment	Randomized	A Six-Week Study Evaluating The Efficacy And Safety Of Geodon In Patients With A Diagnosis Of Bipolar I Depression	3		NA	0.1144	Cochran-Mantel-Haenszel					NA	All	536	Completed	Phase 3
NCT00141271	4510287	8257901	Response as Measured by CGI-I Score Less Than or Equal to 2	ziprasidone	Geodon (Ziprasidone)|Geodon (Ziprasidone)|Placebo	Drug|Drug|Drug	bipolar disorder	Bipolar Disorder	Parallel Assignment	Interventional	Treatment	Randomized	A Six-Week Study Evaluating The Efficacy And Safety Of Geodon In Patients With A Diagnosis Of Bipolar I Depression	3		NA	0.2614	Cochran-Mantel-Haenszel					NA	All	536	Completed	Phase 3
NCT00141271	4510279	8257901	Response as Measured by CGI-I Score Less Than or Equal to 2	ziprasidone	Geodon (Ziprasidone)|Geodon (Ziprasidone)|Placebo	Drug|Drug|Drug	bipolar disorder	Bipolar Disorder	Parallel Assignment	Interventional	Treatment	Randomized	A Six-Week Study Evaluating The Efficacy And Safety Of Geodon In Patients With A Diagnosis Of Bipolar I Depression	3		NA	0.5482	Cochran-Mantel-Haenszel					NA	All	536	Completed	Phase 3
NCT00141271	4510278	8257901	Response as Measured by CGI-I Score Less Than or Equal to 2	ziprasidone	Geodon (Ziprasidone)|Geodon (Ziprasidone)|Placebo	Drug|Drug|Drug	bipolar disorder	Bipolar Disorder	Parallel Assignment	Interventional	Treatment	Randomized	A Six-Week Study Evaluating The Efficacy And Safety Of Geodon In Patients With A Diagnosis Of Bipolar I Depression	3		NA	0.0303	Cochran-Mantel-Haenszel					NA	All	536	Completed	Phase 3
NCT00141271	4510276	8257901	Response as Measured by CGI-I Score Less Than or Equal to 2	ziprasidone	Geodon (Ziprasidone)|Geodon (Ziprasidone)|Placebo	Drug|Drug|Drug	bipolar disorder	Bipolar Disorder	Parallel Assignment	Interventional	Treatment	Randomized	A Six-Week Study Evaluating The Efficacy And Safety Of Geodon In Patients With A Diagnosis Of Bipolar I Depression	3		NA	0.3385	Cochran-Mantel-Haenszel					NA	All	536	Completed	Phase 3
NCT00141271	4510289	8257901	Response as Measured by CGI-I Score Less Than or Equal to 2	ziprasidone	Geodon (Ziprasidone)|Geodon (Ziprasidone)|Placebo	Drug|Drug|Drug	bipolar disorder	Bipolar Disorder	Parallel Assignment	Interventional	Treatment	Randomized	A Six-Week Study Evaluating The Efficacy And Safety Of Geodon In Patients With A Diagnosis Of Bipolar I Depression	3		NA	0.1454	Cochran-Mantel-Haenszel					NA	All	536	Completed	Phase 3
NCT00141271	4510277	8257901	Response as Measured by CGI-I Score Less Than or Equal to 2	ziprasidone	Geodon (Ziprasidone)|Geodon (Ziprasidone)|Placebo	Drug|Drug|Drug	bipolar disorder	Bipolar Disorder	Parallel Assignment	Interventional	Treatment	Randomized	A Six-Week Study Evaluating The Efficacy And Safety Of Geodon In Patients With A Diagnosis Of Bipolar I Depression	3		NA	0.6143	Cochran-Mantel-Haenszel					NA	All	536	Completed	Phase 3
NCT00141271	4510284	8257901	Response as Measured by CGI-I Score Less Than or Equal to 2	ziprasidone	Geodon (Ziprasidone)|Geodon (Ziprasidone)|Placebo	Drug|Drug|Drug	bipolar disorder	Bipolar Disorder	Parallel Assignment	Interventional	Treatment	Randomized	A Six-Week Study Evaluating The Efficacy And Safety Of Geodon In Patients With A Diagnosis Of Bipolar I Depression	3		NA	0.0128	Cochran-Mantel-Haenszel					NA	All	536	Completed	Phase 3
NCT00141271	4510288	8257901	Response as Measured by CGI-I Score Less Than or Equal to 2	ziprasidone	Geodon (Ziprasidone)|Geodon (Ziprasidone)|Placebo	Drug|Drug|Drug	bipolar disorder	Bipolar Disorder	Parallel Assignment	Interventional	Treatment	Randomized	A Six-Week Study Evaluating The Efficacy And Safety Of Geodon In Patients With A Diagnosis Of Bipolar I Depression	3		NA	0.2672	Cochran-Mantel-Haenszel					NA	All	536	Completed	Phase 3
NCT00141271	4510292	8257902	Change in Total Score in Hamilton Depression (HAM-D 25)	ziprasidone	Geodon (Ziprasidone)|Geodon (Ziprasidone)|Placebo	Drug|Drug|Drug	bipolar disorder	Bipolar Disorder	Parallel Assignment	Interventional	Treatment	Randomized	A Six-Week Study Evaluating The Efficacy And Safety Of Geodon In Patients With A Diagnosis Of Bipolar I Depression	3		NA	0.2858	ANCOVA					NA	All	536	Completed	Phase 3
NCT00141271	4510295	8257902	Change in Total Score in Hamilton Depression (HAM-D 25)	ziprasidone	Geodon (Ziprasidone)|Geodon (Ziprasidone)|Placebo	Drug|Drug|Drug	bipolar disorder	Bipolar Disorder	Parallel Assignment	Interventional	Treatment	Randomized	A Six-Week Study Evaluating The Efficacy And Safety Of Geodon In Patients With A Diagnosis Of Bipolar I Depression	3		NA	0.2058	ANCOVA					NA	All	536	Completed	Phase 3
NCT00141271	4510294	8257902	Change in Total Score in Hamilton Depression (HAM-D 25)	ziprasidone	Geodon (Ziprasidone)|Geodon (Ziprasidone)|Placebo	Drug|Drug|Drug	bipolar disorder	Bipolar Disorder	Parallel Assignment	Interventional	Treatment	Randomized	A Six-Week Study Evaluating The Efficacy And Safety Of Geodon In Patients With A Diagnosis Of Bipolar I Depression	3		NA	0.9254	ANCOVA					NA	All	536	Completed	Phase 3
NCT00141271	4510293	8257902	Change in Total Score in Hamilton Depression (HAM-D 25)	ziprasidone	Geodon (Ziprasidone)|Geodon (Ziprasidone)|Placebo	Drug|Drug|Drug	bipolar disorder	Bipolar Disorder	Parallel Assignment	Interventional	Treatment	Randomized	A Six-Week Study Evaluating The Efficacy And Safety Of Geodon In Patients With A Diagnosis Of Bipolar I Depression	3		NA	0.5071	ANCOVA					NA	All	536	Completed	Phase 3
NCT00141271	4510291	8257902	Change in Total Score in Hamilton Depression (HAM-D 25)	ziprasidone	Geodon (Ziprasidone)|Geodon (Ziprasidone)|Placebo	Drug|Drug|Drug	bipolar disorder	Bipolar Disorder	Parallel Assignment	Interventional	Treatment	Randomized	A Six-Week Study Evaluating The Efficacy And Safety Of Geodon In Patients With A Diagnosis Of Bipolar I Depression	3		NA	0.6298	ANCOVA					NA	All	536	Completed	Phase 3
NCT00141271	4510290	8257902	Change in Total Score in Hamilton Depression (HAM-D 25)	ziprasidone	Geodon (Ziprasidone)|Geodon (Ziprasidone)|Placebo	Drug|Drug|Drug	bipolar disorder	Bipolar Disorder	Parallel Assignment	Interventional	Treatment	Randomized	A Six-Week Study Evaluating The Efficacy And Safety Of Geodon In Patients With A Diagnosis Of Bipolar I Depression	3		NA	0.6034	ANCOVA					NA	All	536	Completed	Phase 3
NCT00141271	4510297	8257903	Change in Global Clinical Improvement of Symptoms (CGI -I)	ziprasidone	Geodon (Ziprasidone)|Geodon (Ziprasidone)|Placebo	Drug|Drug|Drug	bipolar disorder	Bipolar Disorder	Parallel Assignment	Interventional	Treatment	Randomized	A Six-Week Study Evaluating The Efficacy And Safety Of Geodon In Patients With A Diagnosis Of Bipolar I Depression	3		NA	0.6292	Mixed Models Analysis					NA	All	536	Completed	Phase 3
NCT00141271	4510307	8257903	Change in Global Clinical Improvement of Symptoms (CGI -I)	ziprasidone	Geodon (Ziprasidone)|Geodon (Ziprasidone)|Placebo	Drug|Drug|Drug	bipolar disorder	Bipolar Disorder	Parallel Assignment	Interventional	Treatment	Randomized	A Six-Week Study Evaluating The Efficacy And Safety Of Geodon In Patients With A Diagnosis Of Bipolar I Depression	3		NA	0.2128	Mixed Models Analysis					NA	All	536	Completed	Phase 3
NCT00141271	4510305	8257903	Change in Global Clinical Improvement of Symptoms (CGI -I)	ziprasidone	Geodon (Ziprasidone)|Geodon (Ziprasidone)|Placebo	Drug|Drug|Drug	bipolar disorder	Bipolar Disorder	Parallel Assignment	Interventional	Treatment	Randomized	A Six-Week Study Evaluating The Efficacy And Safety Of Geodon In Patients With A Diagnosis Of Bipolar I Depression	3		NA	0.6144	Mixed Models Analysis					NA	All	536	Completed	Phase 3
NCT00141271	4510301	8257903	Change in Global Clinical Improvement of Symptoms (CGI -I)	ziprasidone	Geodon (Ziprasidone)|Geodon (Ziprasidone)|Placebo	Drug|Drug|Drug	bipolar disorder	Bipolar Disorder	Parallel Assignment	Interventional	Treatment	Randomized	A Six-Week Study Evaluating The Efficacy And Safety Of Geodon In Patients With A Diagnosis Of Bipolar I Depression	3		NA	0.3925	Mixed Models Analysis					NA	All	536	Completed	Phase 3
NCT00141271	4510296	8257903	Change in Global Clinical Improvement of Symptoms (CGI -I)	ziprasidone	Geodon (Ziprasidone)|Geodon (Ziprasidone)|Placebo	Drug|Drug|Drug	bipolar disorder	Bipolar Disorder	Parallel Assignment	Interventional	Treatment	Randomized	A Six-Week Study Evaluating The Efficacy And Safety Of Geodon In Patients With A Diagnosis Of Bipolar I Depression	3		NA	0.1473	Mixed Models Analysis					NA	All	536	Completed	Phase 3
NCT00141271	4510303	8257903	Change in Global Clinical Improvement of Symptoms (CGI -I)	ziprasidone	Geodon (Ziprasidone)|Geodon (Ziprasidone)|Placebo	Drug|Drug|Drug	bipolar disorder	Bipolar Disorder	Parallel Assignment	Interventional	Treatment	Randomized	A Six-Week Study Evaluating The Efficacy And Safety Of Geodon In Patients With A Diagnosis Of Bipolar I Depression	3		NA	0.8819	Mixed Models Analysis					NA	All	536	Completed	Phase 3
NCT00141271	4510298	8257903	Change in Global Clinical Improvement of Symptoms (CGI -I)	ziprasidone	Geodon (Ziprasidone)|Geodon (Ziprasidone)|Placebo	Drug|Drug|Drug	bipolar disorder	Bipolar Disorder	Parallel Assignment	Interventional	Treatment	Randomized	A Six-Week Study Evaluating The Efficacy And Safety Of Geodon In Patients With A Diagnosis Of Bipolar I Depression	3		NA	0.549	Mixed Models Analysis					NA	All	536	Completed	Phase 3
NCT00141271	4510300	8257903	Change in Global Clinical Improvement of Symptoms (CGI -I)	ziprasidone	Geodon (Ziprasidone)|Geodon (Ziprasidone)|Placebo	Drug|Drug|Drug	bipolar disorder	Bipolar Disorder	Parallel Assignment	Interventional	Treatment	Randomized	A Six-Week Study Evaluating The Efficacy And Safety Of Geodon In Patients With A Diagnosis Of Bipolar I Depression	3		NA	0.4182	Mixed Models Analysis					NA	All	536	Completed	Phase 3
NCT00141271	4510304	8257903	Change in Global Clinical Improvement of Symptoms (CGI -I)	ziprasidone	Geodon (Ziprasidone)|Geodon (Ziprasidone)|Placebo	Drug|Drug|Drug	bipolar disorder	Bipolar Disorder	Parallel Assignment	Interventional	Treatment	Randomized	A Six-Week Study Evaluating The Efficacy And Safety Of Geodon In Patients With A Diagnosis Of Bipolar I Depression	3		NA	0.0899	Mixed Models Analysis					NA	All	536	Completed	Phase 3
NCT00141271	4510309	8257903	Change in Global Clinical Improvement of Symptoms (CGI -I)	ziprasidone	Geodon (Ziprasidone)|Geodon (Ziprasidone)|Placebo	Drug|Drug|Drug	bipolar disorder	Bipolar Disorder	Parallel Assignment	Interventional	Treatment	Randomized	A Six-Week Study Evaluating The Efficacy And Safety Of Geodon In Patients With A Diagnosis Of Bipolar I Depression	3		NA	0.6932	Mixed Models Analysis					NA	All	536	Completed	Phase 3
NCT00141271	4510302	8257903	Change in Global Clinical Improvement of Symptoms (CGI -I)	ziprasidone	Geodon (Ziprasidone)|Geodon (Ziprasidone)|Placebo	Drug|Drug|Drug	bipolar disorder	Bipolar Disorder	Parallel Assignment	Interventional	Treatment	Randomized	A Six-Week Study Evaluating The Efficacy And Safety Of Geodon In Patients With A Diagnosis Of Bipolar I Depression	3		NA	0.8374	Mixed Models Analysis					NA	All	536	Completed	Phase 3
NCT00141271	4510299	8257903	Change in Global Clinical Improvement of Symptoms (CGI -I)	ziprasidone	Geodon (Ziprasidone)|Geodon (Ziprasidone)|Placebo	Drug|Drug|Drug	bipolar disorder	Bipolar Disorder	Parallel Assignment	Interventional	Treatment	Randomized	A Six-Week Study Evaluating The Efficacy And Safety Of Geodon In Patients With A Diagnosis Of Bipolar I Depression	3		NA	0.8586	Mixed Models Analysis					NA	All	536	Completed	Phase 3
NCT00141271	4510306	8257903	Change in Global Clinical Improvement of Symptoms (CGI -I)	ziprasidone	Geodon (Ziprasidone)|Geodon (Ziprasidone)|Placebo	Drug|Drug|Drug	bipolar disorder	Bipolar Disorder	Parallel Assignment	Interventional	Treatment	Randomized	A Six-Week Study Evaluating The Efficacy And Safety Of Geodon In Patients With A Diagnosis Of Bipolar I Depression	3		NA	0.1118	Mixed Models Analysis					NA	All	536	Completed	Phase 3
NCT00141271	4510308	8257903	Change in Global Clinical Improvement of Symptoms (CGI -I)	ziprasidone	Geodon (Ziprasidone)|Geodon (Ziprasidone)|Placebo	Drug|Drug|Drug	bipolar disorder	Bipolar Disorder	Parallel Assignment	Interventional	Treatment	Randomized	A Six-Week Study Evaluating The Efficacy And Safety Of Geodon In Patients With A Diagnosis Of Bipolar I Depression	3		NA	0.0287	Mixed Models Analysis					NA	All	536	Completed	Phase 3
NCT00141271	4510312	8257904	Change in Assessment of Global Clinical Severity of Symptoms (CGI-S)	ziprasidone	Geodon (Ziprasidone)|Geodon (Ziprasidone)|Placebo	Drug|Drug|Drug	bipolar disorder	Bipolar Disorder	Parallel Assignment	Interventional	Treatment	Randomized	A Six-Week Study Evaluating The Efficacy And Safety Of Geodon In Patients With A Diagnosis Of Bipolar I Depression	3		NA	0.8502	Mixed Models Analysis					NA	All	536	Completed	Phase 3
NCT00141271	4510311	8257904	Change in Assessment of Global Clinical Severity of Symptoms (CGI-S)	ziprasidone	Geodon (Ziprasidone)|Geodon (Ziprasidone)|Placebo	Drug|Drug|Drug	bipolar disorder	Bipolar Disorder	Parallel Assignment	Interventional	Treatment	Randomized	A Six-Week Study Evaluating The Efficacy And Safety Of Geodon In Patients With A Diagnosis Of Bipolar I Depression	3		NA	0.6343	Mixed Models Analysis					NA	All	536	Completed	Phase 3
NCT00141271	4510315	8257904	Change in Assessment of Global Clinical Severity of Symptoms (CGI-S)	ziprasidone	Geodon (Ziprasidone)|Geodon (Ziprasidone)|Placebo	Drug|Drug|Drug	bipolar disorder	Bipolar Disorder	Parallel Assignment	Interventional	Treatment	Randomized	A Six-Week Study Evaluating The Efficacy And Safety Of Geodon In Patients With A Diagnosis Of Bipolar I Depression	3		NA	0.4882	Mixed Models Analysis					NA	All	536	Completed	Phase 3
NCT00141271	4510320	8257904	Change in Assessment of Global Clinical Severity of Symptoms (CGI-S)	ziprasidone	Geodon (Ziprasidone)|Geodon (Ziprasidone)|Placebo	Drug|Drug|Drug	bipolar disorder	Bipolar Disorder	Parallel Assignment	Interventional	Treatment	Randomized	A Six-Week Study Evaluating The Efficacy And Safety Of Geodon In Patients With A Diagnosis Of Bipolar I Depression	3		NA	0.5093	Mixed Models Analysis					NA	All	536	Completed	Phase 3
NCT00141271	4510314	8257904	Change in Assessment of Global Clinical Severity of Symptoms (CGI-S)	ziprasidone	Geodon (Ziprasidone)|Geodon (Ziprasidone)|Placebo	Drug|Drug|Drug	bipolar disorder	Bipolar Disorder	Parallel Assignment	Interventional	Treatment	Randomized	A Six-Week Study Evaluating The Efficacy And Safety Of Geodon In Patients With A Diagnosis Of Bipolar I Depression	3		NA	0.3967	Mixed Models Analysis					NA	All	536	Completed	Phase 3
NCT00141271	4510313	8257904	Change in Assessment of Global Clinical Severity of Symptoms (CGI-S)	ziprasidone	Geodon (Ziprasidone)|Geodon (Ziprasidone)|Placebo	Drug|Drug|Drug	bipolar disorder	Bipolar Disorder	Parallel Assignment	Interventional	Treatment	Randomized	A Six-Week Study Evaluating The Efficacy And Safety Of Geodon In Patients With A Diagnosis Of Bipolar I Depression	3		NA	0.8276	Mixed Models Analysis					NA	All	536	Completed	Phase 3
NCT00141271	4510322	8257904	Change in Assessment of Global Clinical Severity of Symptoms (CGI-S)	ziprasidone	Geodon (Ziprasidone)|Geodon (Ziprasidone)|Placebo	Drug|Drug|Drug	bipolar disorder	Bipolar Disorder	Parallel Assignment	Interventional	Treatment	Randomized	A Six-Week Study Evaluating The Efficacy And Safety Of Geodon In Patients With A Diagnosis Of Bipolar I Depression	3		NA	0.4481	Mixed Models Analysis					NA	All	536	Completed	Phase 3
NCT00141271	4510318	8257904	Change in Assessment of Global Clinical Severity of Symptoms (CGI-S)	ziprasidone	Geodon (Ziprasidone)|Geodon (Ziprasidone)|Placebo	Drug|Drug|Drug	bipolar disorder	Bipolar Disorder	Parallel Assignment	Interventional	Treatment	Randomized	A Six-Week Study Evaluating The Efficacy And Safety Of Geodon In Patients With A Diagnosis Of Bipolar I Depression	3		NA	0.0552	Mixed Models Analysis					NA	All	536	Completed	Phase 3
NCT00141271	4510323	8257904	Change in Assessment of Global Clinical Severity of Symptoms (CGI-S)	ziprasidone	Geodon (Ziprasidone)|Geodon (Ziprasidone)|Placebo	Drug|Drug|Drug	bipolar disorder	Bipolar Disorder	Parallel Assignment	Interventional	Treatment	Randomized	A Six-Week Study Evaluating The Efficacy And Safety Of Geodon In Patients With A Diagnosis Of Bipolar I Depression	3		NA	0.2878	Mixed Models Analysis					NA	All	536	Completed	Phase 3
NCT00141271	4510317	8257904	Change in Assessment of Global Clinical Severity of Symptoms (CGI-S)	ziprasidone	Geodon (Ziprasidone)|Geodon (Ziprasidone)|Placebo	Drug|Drug|Drug	bipolar disorder	Bipolar Disorder	Parallel Assignment	Interventional	Treatment	Randomized	A Six-Week Study Evaluating The Efficacy And Safety Of Geodon In Patients With A Diagnosis Of Bipolar I Depression	3		NA	0.9795	Mixed Models Analysis					NA	All	536	Completed	Phase 3
NCT00141271	4510316	8257904	Change in Assessment of Global Clinical Severity of Symptoms (CGI-S)	ziprasidone	Geodon (Ziprasidone)|Geodon (Ziprasidone)|Placebo	Drug|Drug|Drug	bipolar disorder	Bipolar Disorder	Parallel Assignment	Interventional	Treatment	Randomized	A Six-Week Study Evaluating The Efficacy And Safety Of Geodon In Patients With A Diagnosis Of Bipolar I Depression	3		NA	0.5073	Mixed Models Analysis					NA	All	536	Completed	Phase 3
NCT00141271	4510319	8257904	Change in Assessment of Global Clinical Severity of Symptoms (CGI-S)	ziprasidone	Geodon (Ziprasidone)|Geodon (Ziprasidone)|Placebo	Drug|Drug|Drug	bipolar disorder	Bipolar Disorder	Parallel Assignment	Interventional	Treatment	Randomized	A Six-Week Study Evaluating The Efficacy And Safety Of Geodon In Patients With A Diagnosis Of Bipolar I Depression	3		NA	0.8048	Mixed Models Analysis					NA	All	536	Completed	Phase 3
NCT00141271	4510310	8257904	Change in Assessment of Global Clinical Severity of Symptoms (CGI-S)	ziprasidone	Geodon (Ziprasidone)|Geodon (Ziprasidone)|Placebo	Drug|Drug|Drug	bipolar disorder	Bipolar Disorder	Parallel Assignment	Interventional	Treatment	Randomized	A Six-Week Study Evaluating The Efficacy And Safety Of Geodon In Patients With A Diagnosis Of Bipolar I Depression	3		NA	0.3082	Mixed Models Analysis					NA	All	536	Completed	Phase 3
NCT00141271	4510321	8257904	Change in Assessment of Global Clinical Severity of Symptoms (CGI-S)	ziprasidone	Geodon (Ziprasidone)|Geodon (Ziprasidone)|Placebo	Drug|Drug|Drug	bipolar disorder	Bipolar Disorder	Parallel Assignment	Interventional	Treatment	Randomized	A Six-Week Study Evaluating The Efficacy And Safety Of Geodon In Patients With A Diagnosis Of Bipolar I Depression	3		NA	0.4099	Mixed Models Analysis					NA	All	536	Completed	Phase 3
NCT00141271	4510337	8257905	Change in Total Score of Young Mania Rating Scale (YMRS)	ziprasidone	Geodon (Ziprasidone)|Geodon (Ziprasidone)|Placebo	Drug|Drug|Drug	bipolar disorder	Bipolar Disorder	Parallel Assignment	Interventional	Treatment	Randomized	A Six-Week Study Evaluating The Efficacy And Safety Of Geodon In Patients With A Diagnosis Of Bipolar I Depression	3		NA	0.6924	Mixed Models Analysis					NA	All	536	Completed	Phase 3
NCT00141271	4510326	8257905	Change in Total Score of Young Mania Rating Scale (YMRS)	ziprasidone	Geodon (Ziprasidone)|Geodon (Ziprasidone)|Placebo	Drug|Drug|Drug	bipolar disorder	Bipolar Disorder	Parallel Assignment	Interventional	Treatment	Randomized	A Six-Week Study Evaluating The Efficacy And Safety Of Geodon In Patients With A Diagnosis Of Bipolar I Depression	3		NA	0.0999	Mixed Models Analysis					NA	All	536	Completed	Phase 3
NCT00141271	4510332	8257905	Change in Total Score of Young Mania Rating Scale (YMRS)	ziprasidone	Geodon (Ziprasidone)|Geodon (Ziprasidone)|Placebo	Drug|Drug|Drug	bipolar disorder	Bipolar Disorder	Parallel Assignment	Interventional	Treatment	Randomized	A Six-Week Study Evaluating The Efficacy And Safety Of Geodon In Patients With A Diagnosis Of Bipolar I Depression	3		NA	0.8926	Mixed Models Analysis					NA	All	536	Completed	Phase 3
NCT00141271	4510328	8257905	Change in Total Score of Young Mania Rating Scale (YMRS)	ziprasidone	Geodon (Ziprasidone)|Geodon (Ziprasidone)|Placebo	Drug|Drug|Drug	bipolar disorder	Bipolar Disorder	Parallel Assignment	Interventional	Treatment	Randomized	A Six-Week Study Evaluating The Efficacy And Safety Of Geodon In Patients With A Diagnosis Of Bipolar I Depression	3		NA	0.3245	Mixed Models Analysis					NA	All	536	Completed	Phase 3
NCT00141271	4510330	8257905	Change in Total Score of Young Mania Rating Scale (YMRS)	ziprasidone	Geodon (Ziprasidone)|Geodon (Ziprasidone)|Placebo	Drug|Drug|Drug	bipolar disorder	Bipolar Disorder	Parallel Assignment	Interventional	Treatment	Randomized	A Six-Week Study Evaluating The Efficacy And Safety Of Geodon In Patients With A Diagnosis Of Bipolar I Depression	3		NA	0.1042	Mixed Models Analysis					NA	All	536	Completed	Phase 3
NCT00141271	4510331	8257905	Change in Total Score of Young Mania Rating Scale (YMRS)	ziprasidone	Geodon (Ziprasidone)|Geodon (Ziprasidone)|Placebo	Drug|Drug|Drug	bipolar disorder	Bipolar Disorder	Parallel Assignment	Interventional	Treatment	Randomized	A Six-Week Study Evaluating The Efficacy And Safety Of Geodon In Patients With A Diagnosis Of Bipolar I Depression	3		NA	0.2072	Mixed Models Analysis					NA	All	536	Completed	Phase 3
NCT00141271	4510325	8257905	Change in Total Score of Young Mania Rating Scale (YMRS)	ziprasidone	Geodon (Ziprasidone)|Geodon (Ziprasidone)|Placebo	Drug|Drug|Drug	bipolar disorder	Bipolar Disorder	Parallel Assignment	Interventional	Treatment	Randomized	A Six-Week Study Evaluating The Efficacy And Safety Of Geodon In Patients With A Diagnosis Of Bipolar I Depression	3		NA	0.9543	Mixed Models Analysis					NA	All	536	Completed	Phase 3
NCT00141271	4510335	8257905	Change in Total Score of Young Mania Rating Scale (YMRS)	ziprasidone	Geodon (Ziprasidone)|Geodon (Ziprasidone)|Placebo	Drug|Drug|Drug	bipolar disorder	Bipolar Disorder	Parallel Assignment	Interventional	Treatment	Randomized	A Six-Week Study Evaluating The Efficacy And Safety Of Geodon In Patients With A Diagnosis Of Bipolar I Depression	3		NA	0.4238	Mixed Models Analysis					NA	All	536	Completed	Phase 3
NCT00141271	4510324	8257905	Change in Total Score of Young Mania Rating Scale (YMRS)	ziprasidone	Geodon (Ziprasidone)|Geodon (Ziprasidone)|Placebo	Drug|Drug|Drug	bipolar disorder	Bipolar Disorder	Parallel Assignment	Interventional	Treatment	Randomized	A Six-Week Study Evaluating The Efficacy And Safety Of Geodon In Patients With A Diagnosis Of Bipolar I Depression	3		NA	0.3153	Mixed Models Analysis					NA	All	536	Completed	Phase 3
NCT00141271	4510334	8257905	Change in Total Score of Young Mania Rating Scale (YMRS)	ziprasidone	Geodon (Ziprasidone)|Geodon (Ziprasidone)|Placebo	Drug|Drug|Drug	bipolar disorder	Bipolar Disorder	Parallel Assignment	Interventional	Treatment	Randomized	A Six-Week Study Evaluating The Efficacy And Safety Of Geodon In Patients With A Diagnosis Of Bipolar I Depression	3		NA	0.7714	Mixed Models Analysis					NA	All	536	Completed	Phase 3
NCT00141271	4510333	8257905	Change in Total Score of Young Mania Rating Scale (YMRS)	ziprasidone	Geodon (Ziprasidone)|Geodon (Ziprasidone)|Placebo	Drug|Drug|Drug	bipolar disorder	Bipolar Disorder	Parallel Assignment	Interventional	Treatment	Randomized	A Six-Week Study Evaluating The Efficacy And Safety Of Geodon In Patients With A Diagnosis Of Bipolar I Depression	3		NA	0.8731	Mixed Models Analysis					NA	All	536	Completed	Phase 3
NCT00141271	4510336	8257905	Change in Total Score of Young Mania Rating Scale (YMRS)	ziprasidone	Geodon (Ziprasidone)|Geodon (Ziprasidone)|Placebo	Drug|Drug|Drug	bipolar disorder	Bipolar Disorder	Parallel Assignment	Interventional	Treatment	Randomized	A Six-Week Study Evaluating The Efficacy And Safety Of Geodon In Patients With A Diagnosis Of Bipolar I Depression	3		NA	0.08	Mixed Models Analysis					NA	All	536	Completed	Phase 3
NCT00141271	4510327	8257905	Change in Total Score of Young Mania Rating Scale (YMRS)	ziprasidone	Geodon (Ziprasidone)|Geodon (Ziprasidone)|Placebo	Drug|Drug|Drug	bipolar disorder	Bipolar Disorder	Parallel Assignment	Interventional	Treatment	Randomized	A Six-Week Study Evaluating The Efficacy And Safety Of Geodon In Patients With A Diagnosis Of Bipolar I Depression	3		NA	0.7791	Mixed Models Analysis					NA	All	536	Completed	Phase 3
NCT00141271	4510329	8257905	Change in Total Score of Young Mania Rating Scale (YMRS)	ziprasidone	Geodon (Ziprasidone)|Geodon (Ziprasidone)|Placebo	Drug|Drug|Drug	bipolar disorder	Bipolar Disorder	Parallel Assignment	Interventional	Treatment	Randomized	A Six-Week Study Evaluating The Efficacy And Safety Of Geodon In Patients With A Diagnosis Of Bipolar I Depression	3		NA	0.2695	Mixed Models Analysis					NA	All	536	Completed	Phase 3
NCT00141271	4510343	8257906	Change in Hamilton Anxiety Rating (HAM-A)	ziprasidone	Geodon (Ziprasidone)|Geodon (Ziprasidone)|Placebo	Drug|Drug|Drug	bipolar disorder	Bipolar Disorder	Parallel Assignment	Interventional	Treatment	Randomized	A Six-Week Study Evaluating The Efficacy And Safety Of Geodon In Patients With A Diagnosis Of Bipolar I Depression	3		NA	0.0896	ANCOVA					NA	All	536	Completed	Phase 3
NCT00141271	4510340	8257906	Change in Hamilton Anxiety Rating (HAM-A)	ziprasidone	Geodon (Ziprasidone)|Geodon (Ziprasidone)|Placebo	Drug|Drug|Drug	bipolar disorder	Bipolar Disorder	Parallel Assignment	Interventional	Treatment	Randomized	A Six-Week Study Evaluating The Efficacy And Safety Of Geodon In Patients With A Diagnosis Of Bipolar I Depression	3		NA	0.4099	ANCOVA					NA	All	536	Completed	Phase 3
NCT00141271	4510341	8257906	Change in Hamilton Anxiety Rating (HAM-A)	ziprasidone	Geodon (Ziprasidone)|Geodon (Ziprasidone)|Placebo	Drug|Drug|Drug	bipolar disorder	Bipolar Disorder	Parallel Assignment	Interventional	Treatment	Randomized	A Six-Week Study Evaluating The Efficacy And Safety Of Geodon In Patients With A Diagnosis Of Bipolar I Depression	3		NA	0.327	ANCOVA					NA	All	536	Completed	Phase 3
NCT00141271	4510342	8257906	Change in Hamilton Anxiety Rating (HAM-A)	ziprasidone	Geodon (Ziprasidone)|Geodon (Ziprasidone)|Placebo	Drug|Drug|Drug	bipolar disorder	Bipolar Disorder	Parallel Assignment	Interventional	Treatment	Randomized	A Six-Week Study Evaluating The Efficacy And Safety Of Geodon In Patients With A Diagnosis Of Bipolar I Depression	3		NA	0.6534	ANCOVA					NA	All	536	Completed	Phase 3
NCT00141271	4510338	8257906	Change in Hamilton Anxiety Rating (HAM-A)	ziprasidone	Geodon (Ziprasidone)|Geodon (Ziprasidone)|Placebo	Drug|Drug|Drug	bipolar disorder	Bipolar Disorder	Parallel Assignment	Interventional	Treatment	Randomized	A Six-Week Study Evaluating The Efficacy And Safety Of Geodon In Patients With A Diagnosis Of Bipolar I Depression	3		NA	0.9359	ANCOVA					NA	All	536	Completed	Phase 3
NCT00141271	4510339	8257906	Change in Hamilton Anxiety Rating (HAM-A)	ziprasidone	Geodon (Ziprasidone)|Geodon (Ziprasidone)|Placebo	Drug|Drug|Drug	bipolar disorder	Bipolar Disorder	Parallel Assignment	Interventional	Treatment	Randomized	A Six-Week Study Evaluating The Efficacy And Safety Of Geodon In Patients With A Diagnosis Of Bipolar I Depression	3		NA	0.6104	ANCOVA					NA	All	536	Completed	Phase 3
NCT00141271	4510345	8257907	Change in Hamilton Depression (HAM-D 17) Total Score	ziprasidone	Geodon (Ziprasidone)|Geodon (Ziprasidone)|Placebo	Drug|Drug|Drug	bipolar disorder	Bipolar Disorder	Parallel Assignment	Interventional	Treatment	Randomized	A Six-Week Study Evaluating The Efficacy And Safety Of Geodon In Patients With A Diagnosis Of Bipolar I Depression	3		NA	0.8982	ANCOVA					NA	All	536	Completed	Phase 3
NCT00141271	4510347	8257907	Change in Hamilton Depression (HAM-D 17) Total Score	ziprasidone	Geodon (Ziprasidone)|Geodon (Ziprasidone)|Placebo	Drug|Drug|Drug	bipolar disorder	Bipolar Disorder	Parallel Assignment	Interventional	Treatment	Randomized	A Six-Week Study Evaluating The Efficacy And Safety Of Geodon In Patients With A Diagnosis Of Bipolar I Depression	3		NA	0.3303	ANCOVA					NA	All	536	Completed	Phase 3
NCT00141271	4510344	8257907	Change in Hamilton Depression (HAM-D 17) Total Score	ziprasidone	Geodon (Ziprasidone)|Geodon (Ziprasidone)|Placebo	Drug|Drug|Drug	bipolar disorder	Bipolar Disorder	Parallel Assignment	Interventional	Treatment	Randomized	A Six-Week Study Evaluating The Efficacy And Safety Of Geodon In Patients With A Diagnosis Of Bipolar I Depression	3		NA	0.3586	ANCOVA					NA	All	536	Completed	Phase 3
NCT00141271	4510346	8257907	Change in Hamilton Depression (HAM-D 17) Total Score	ziprasidone	Geodon (Ziprasidone)|Geodon (Ziprasidone)|Placebo	Drug|Drug|Drug	bipolar disorder	Bipolar Disorder	Parallel Assignment	Interventional	Treatment	Randomized	A Six-Week Study Evaluating The Efficacy And Safety Of Geodon In Patients With A Diagnosis Of Bipolar I Depression	3		NA	0.1546	ANCOVA					NA	All	536	Completed	Phase 3
NCT00141271	4510349	8257907	Change in Hamilton Depression (HAM-D 17) Total Score	ziprasidone	Geodon (Ziprasidone)|Geodon (Ziprasidone)|Placebo	Drug|Drug|Drug	bipolar disorder	Bipolar Disorder	Parallel Assignment	Interventional	Treatment	Randomized	A Six-Week Study Evaluating The Efficacy And Safety Of Geodon In Patients With A Diagnosis Of Bipolar I Depression	3		NA	0.4869	ANCOVA					NA	All	536	Completed	Phase 3
NCT00141271	4510348	8257907	Change in Hamilton Depression (HAM-D 17) Total Score	ziprasidone	Geodon (Ziprasidone)|Geodon (Ziprasidone)|Placebo	Drug|Drug|Drug	bipolar disorder	Bipolar Disorder	Parallel Assignment	Interventional	Treatment	Randomized	A Six-Week Study Evaluating The Efficacy And Safety Of Geodon In Patients With A Diagnosis Of Bipolar I Depression	3		NA	0.5813	ANCOVA					NA	All	536	Completed	Phase 3
NCT00141271	4510350	8257908	Remission as Measured by Hamilton Depression (HAM-D 17) Total Score Less Than or Equal to 7	ziprasidone	Geodon (Ziprasidone)|Geodon (Ziprasidone)|Placebo	Drug|Drug|Drug	bipolar disorder	Bipolar Disorder	Parallel Assignment	Interventional	Treatment	Randomized	A Six-Week Study Evaluating The Efficacy And Safety Of Geodon In Patients With A Diagnosis Of Bipolar I Depression	3		NA	0.7331	Cochran-Mantel-Haenszel					NA	All	536	Completed	Phase 3
NCT00141271	4510355	8257908	Remission as Measured by Hamilton Depression (HAM-D 17) Total Score Less Than or Equal to 7	ziprasidone	Geodon (Ziprasidone)|Geodon (Ziprasidone)|Placebo	Drug|Drug|Drug	bipolar disorder	Bipolar Disorder	Parallel Assignment	Interventional	Treatment	Randomized	A Six-Week Study Evaluating The Efficacy And Safety Of Geodon In Patients With A Diagnosis Of Bipolar I Depression	3		NA	0.3888	Cochran-Mantel-Haenszel					NA	All	536	Completed	Phase 3
NCT00141271	4510351	8257908	Remission as Measured by Hamilton Depression (HAM-D 17) Total Score Less Than or Equal to 7	ziprasidone	Geodon (Ziprasidone)|Geodon (Ziprasidone)|Placebo	Drug|Drug|Drug	bipolar disorder	Bipolar Disorder	Parallel Assignment	Interventional	Treatment	Randomized	A Six-Week Study Evaluating The Efficacy And Safety Of Geodon In Patients With A Diagnosis Of Bipolar I Depression	3		NA	0.9485	Cochran-Mantel-Haenszel					NA	All	536	Completed	Phase 3
NCT00141271	4510354	8257908	Remission as Measured by Hamilton Depression (HAM-D 17) Total Score Less Than or Equal to 7	ziprasidone	Geodon (Ziprasidone)|Geodon (Ziprasidone)|Placebo	Drug|Drug|Drug	bipolar disorder	Bipolar Disorder	Parallel Assignment	Interventional	Treatment	Randomized	A Six-Week Study Evaluating The Efficacy And Safety Of Geodon In Patients With A Diagnosis Of Bipolar I Depression	3		NA	0.3122	Cochran-Mantel-Haenszel					NA	All	536	Completed	Phase 3
NCT00141271	4510352	8257908	Remission as Measured by Hamilton Depression (HAM-D 17) Total Score Less Than or Equal to 7	ziprasidone	Geodon (Ziprasidone)|Geodon (Ziprasidone)|Placebo	Drug|Drug|Drug	bipolar disorder	Bipolar Disorder	Parallel Assignment	Interventional	Treatment	Randomized	A Six-Week Study Evaluating The Efficacy And Safety Of Geodon In Patients With A Diagnosis Of Bipolar I Depression	3		NA	0.8781	Cochran-Mantel-Haenszel					NA	All	536	Completed	Phase 3
NCT00141271	4510353	8257908	Remission as Measured by Hamilton Depression (HAM-D 17) Total Score Less Than or Equal to 7	ziprasidone	Geodon (Ziprasidone)|Geodon (Ziprasidone)|Placebo	Drug|Drug|Drug	bipolar disorder	Bipolar Disorder	Parallel Assignment	Interventional	Treatment	Randomized	A Six-Week Study Evaluating The Efficacy And Safety Of Geodon In Patients With A Diagnosis Of Bipolar I Depression	3		NA	0.3323	Cochran-Mantel-Haenszel					NA	All	536	Completed	Phase 3
NCT00141271	4510358	8257909	Remission as Measured by Montgomery-Asberg Depression Rating Scale (MADRS) Total Score Less Than or Equal to 12	ziprasidone	Geodon (Ziprasidone)|Geodon (Ziprasidone)|Placebo	Drug|Drug|Drug	bipolar disorder	Bipolar Disorder	Parallel Assignment	Interventional	Treatment	Randomized	A Six-Week Study Evaluating The Efficacy And Safety Of Geodon In Patients With A Diagnosis Of Bipolar I Depression	3		NA	0.5139	Cochran-Mantel-Haenszel					NA	All	536	Completed	Phase 3
NCT00141271	4510362	8257909	Remission as Measured by Montgomery-Asberg Depression Rating Scale (MADRS) Total Score Less Than or Equal to 12	ziprasidone	Geodon (Ziprasidone)|Geodon (Ziprasidone)|Placebo	Drug|Drug|Drug	bipolar disorder	Bipolar Disorder	Parallel Assignment	Interventional	Treatment	Randomized	A Six-Week Study Evaluating The Efficacy And Safety Of Geodon In Patients With A Diagnosis Of Bipolar I Depression	3		NA	0.9855	Cochran-Mantel-Haenszel					NA	All	536	Completed	Phase 3
NCT00141271	4510357	8257909	Remission as Measured by Montgomery-Asberg Depression Rating Scale (MADRS) Total Score Less Than or Equal to 12	ziprasidone	Geodon (Ziprasidone)|Geodon (Ziprasidone)|Placebo	Drug|Drug|Drug	bipolar disorder	Bipolar Disorder	Parallel Assignment	Interventional	Treatment	Randomized	A Six-Week Study Evaluating The Efficacy And Safety Of Geodon In Patients With A Diagnosis Of Bipolar I Depression	3		NA	0.9356	Cochran-Mantel-Haenszel					NA	All	536	Completed	Phase 3
NCT00141271	4510369	8257909	Remission as Measured by Montgomery-Asberg Depression Rating Scale (MADRS) Total Score Less Than or Equal to 12	ziprasidone	Geodon (Ziprasidone)|Geodon (Ziprasidone)|Placebo	Drug|Drug|Drug	bipolar disorder	Bipolar Disorder	Parallel Assignment	Interventional	Treatment	Randomized	A Six-Week Study Evaluating The Efficacy And Safety Of Geodon In Patients With A Diagnosis Of Bipolar I Depression	3		NA	0.2076	Cochran-Mantel-Haenszel					NA	All	536	Completed	Phase 3
NCT00141271	4510366	8257909	Remission as Measured by Montgomery-Asberg Depression Rating Scale (MADRS) Total Score Less Than or Equal to 12	ziprasidone	Geodon (Ziprasidone)|Geodon (Ziprasidone)|Placebo	Drug|Drug|Drug	bipolar disorder	Bipolar Disorder	Parallel Assignment	Interventional	Treatment	Randomized	A Six-Week Study Evaluating The Efficacy And Safety Of Geodon In Patients With A Diagnosis Of Bipolar I Depression	3		NA	0.7107	Cochran-Mantel-Haenszel					NA	All	536	Completed	Phase 3
NCT00141271	4510365	8257909	Remission as Measured by Montgomery-Asberg Depression Rating Scale (MADRS) Total Score Less Than or Equal to 12	ziprasidone	Geodon (Ziprasidone)|Geodon (Ziprasidone)|Placebo	Drug|Drug|Drug	bipolar disorder	Bipolar Disorder	Parallel Assignment	Interventional	Treatment	Randomized	A Six-Week Study Evaluating The Efficacy And Safety Of Geodon In Patients With A Diagnosis Of Bipolar I Depression	3		NA	0.4765	Cochran-Mantel-Haenszel					NA	All	536	Completed	Phase 3
NCT00141271	4510368	8257909	Remission as Measured by Montgomery-Asberg Depression Rating Scale (MADRS) Total Score Less Than or Equal to 12	ziprasidone	Geodon (Ziprasidone)|Geodon (Ziprasidone)|Placebo	Drug|Drug|Drug	bipolar disorder	Bipolar Disorder	Parallel Assignment	Interventional	Treatment	Randomized	A Six-Week Study Evaluating The Efficacy And Safety Of Geodon In Patients With A Diagnosis Of Bipolar I Depression	3		NA	0.7449	Cochran-Mantel-Haenszel					NA	All	536	Completed	Phase 3
NCT00141271	4510356	8257909	Remission as Measured by Montgomery-Asberg Depression Rating Scale (MADRS) Total Score Less Than or Equal to 12	ziprasidone	Geodon (Ziprasidone)|Geodon (Ziprasidone)|Placebo	Drug|Drug|Drug	bipolar disorder	Bipolar Disorder	Parallel Assignment	Interventional	Treatment	Randomized	A Six-Week Study Evaluating The Efficacy And Safety Of Geodon In Patients With A Diagnosis Of Bipolar I Depression	3		NA	0.9428	Cochran-Mantel-Haenszel					NA	All	536	Completed	Phase 3
NCT00141271	4510364	8257909	Remission as Measured by Montgomery-Asberg Depression Rating Scale (MADRS) Total Score Less Than or Equal to 12	ziprasidone	Geodon (Ziprasidone)|Geodon (Ziprasidone)|Placebo	Drug|Drug|Drug	bipolar disorder	Bipolar Disorder	Parallel Assignment	Interventional	Treatment	Randomized	A Six-Week Study Evaluating The Efficacy And Safety Of Geodon In Patients With A Diagnosis Of Bipolar I Depression	3		NA	0.2564	Cochran-Mantel-Haenszel					NA	All	536	Completed	Phase 3
NCT00141271	4510363	8257909	Remission as Measured by Montgomery-Asberg Depression Rating Scale (MADRS) Total Score Less Than or Equal to 12	ziprasidone	Geodon (Ziprasidone)|Geodon (Ziprasidone)|Placebo	Drug|Drug|Drug	bipolar disorder	Bipolar Disorder	Parallel Assignment	Interventional	Treatment	Randomized	A Six-Week Study Evaluating The Efficacy And Safety Of Geodon In Patients With A Diagnosis Of Bipolar I Depression	3		NA	0.8063	Cochran-Mantel-Haenszel					NA	All	536	Completed	Phase 3
NCT00141271	4510361	8257909	Remission as Measured by Montgomery-Asberg Depression Rating Scale (MADRS) Total Score Less Than or Equal to 12	ziprasidone	Geodon (Ziprasidone)|Geodon (Ziprasidone)|Placebo	Drug|Drug|Drug	bipolar disorder	Bipolar Disorder	Parallel Assignment	Interventional	Treatment	Randomized	A Six-Week Study Evaluating The Efficacy And Safety Of Geodon In Patients With A Diagnosis Of Bipolar I Depression	3		NA	0.0599	Cochran-Mantel-Haenszel					NA	All	536	Completed	Phase 3
NCT00141271	4510360	8257909	Remission as Measured by Montgomery-Asberg Depression Rating Scale (MADRS) Total Score Less Than or Equal to 12	ziprasidone	Geodon (Ziprasidone)|Geodon (Ziprasidone)|Placebo	Drug|Drug|Drug	bipolar disorder	Bipolar Disorder	Parallel Assignment	Interventional	Treatment	Randomized	A Six-Week Study Evaluating The Efficacy And Safety Of Geodon In Patients With A Diagnosis Of Bipolar I Depression	3		NA	0.7364	Cochran-Mantel-Haenszel					NA	All	536	Completed	Phase 3
NCT00141271	4510359	8257909	Remission as Measured by Montgomery-Asberg Depression Rating Scale (MADRS) Total Score Less Than or Equal to 12	ziprasidone	Geodon (Ziprasidone)|Geodon (Ziprasidone)|Placebo	Drug|Drug|Drug	bipolar disorder	Bipolar Disorder	Parallel Assignment	Interventional	Treatment	Randomized	A Six-Week Study Evaluating The Efficacy And Safety Of Geodon In Patients With A Diagnosis Of Bipolar I Depression	3		NA	0.3048	Cochran-Mantel-Haenszel					NA	All	536	Completed	Phase 3
NCT00141271	4510367	8257909	Remission as Measured by Montgomery-Asberg Depression Rating Scale (MADRS) Total Score Less Than or Equal to 12	ziprasidone	Geodon (Ziprasidone)|Geodon (Ziprasidone)|Placebo	Drug|Drug|Drug	bipolar disorder	Bipolar Disorder	Parallel Assignment	Interventional	Treatment	Randomized	A Six-Week Study Evaluating The Efficacy And Safety Of Geodon In Patients With A Diagnosis Of Bipolar I Depression	3		NA	0.4399	Cochran-Mantel-Haenszel					NA	All	536	Completed	Phase 3
NCT00141271	4510371	8257910	Change in Global Assessment of Functioning (GAF)at Endpoint, Last Observation Carried Forward (LOCF)	ziprasidone	Geodon (Ziprasidone)|Geodon (Ziprasidone)|Placebo	Drug|Drug|Drug	bipolar disorder	Bipolar Disorder	Parallel Assignment	Interventional	Treatment	Randomized	A Six-Week Study Evaluating The Efficacy And Safety Of Geodon In Patients With A Diagnosis Of Bipolar I Depression	3		NA	0.4327	ANCOVA					NA	All	536	Completed	Phase 3
NCT00141271	4510370	8257910	Change in Global Assessment of Functioning (GAF)at Endpoint, Last Observation Carried Forward (LOCF)	ziprasidone	Geodon (Ziprasidone)|Geodon (Ziprasidone)|Placebo	Drug|Drug|Drug	bipolar disorder	Bipolar Disorder	Parallel Assignment	Interventional	Treatment	Randomized	A Six-Week Study Evaluating The Efficacy And Safety Of Geodon In Patients With A Diagnosis Of Bipolar I Depression	3		NA	0.7041	ANCOVA					NA	All	536	Completed	Phase 3
NCT00141271	4510374	8257911	Response Greater Than or Equal to 50 Percent Decrease From Baseline in Hamilton Depression Rating Scale (HAM-D 17) Total Score	ziprasidone	Geodon (Ziprasidone)|Geodon (Ziprasidone)|Placebo	Drug|Drug|Drug	bipolar disorder	Bipolar Disorder	Parallel Assignment	Interventional	Treatment	Randomized	A Six-Week Study Evaluating The Efficacy And Safety Of Geodon In Patients With A Diagnosis Of Bipolar I Depression	3		NA	0.6959	Cochran-Mantel-Haenszel					NA	All	536	Completed	Phase 3
NCT00141271	4510375	8257911	Response Greater Than or Equal to 50 Percent Decrease From Baseline in Hamilton Depression Rating Scale (HAM-D 17) Total Score	ziprasidone	Geodon (Ziprasidone)|Geodon (Ziprasidone)|Placebo	Drug|Drug|Drug	bipolar disorder	Bipolar Disorder	Parallel Assignment	Interventional	Treatment	Randomized	A Six-Week Study Evaluating The Efficacy And Safety Of Geodon In Patients With A Diagnosis Of Bipolar I Depression	3		NA	0.562	Cochran-Mantel-Haenszel					NA	All	536	Completed	Phase 3
NCT00141271	4510377	8257911	Response Greater Than or Equal to 50 Percent Decrease From Baseline in Hamilton Depression Rating Scale (HAM-D 17) Total Score	ziprasidone	Geodon (Ziprasidone)|Geodon (Ziprasidone)|Placebo	Drug|Drug|Drug	bipolar disorder	Bipolar Disorder	Parallel Assignment	Interventional	Treatment	Randomized	A Six-Week Study Evaluating The Efficacy And Safety Of Geodon In Patients With A Diagnosis Of Bipolar I Depression	3		NA	0.8921	Cochran-Mantel-Haenszel					NA	All	536	Completed	Phase 3
NCT00141271	4510376	8257911	Response Greater Than or Equal to 50 Percent Decrease From Baseline in Hamilton Depression Rating Scale (HAM-D 17) Total Score	ziprasidone	Geodon (Ziprasidone)|Geodon (Ziprasidone)|Placebo	Drug|Drug|Drug	bipolar disorder	Bipolar Disorder	Parallel Assignment	Interventional	Treatment	Randomized	A Six-Week Study Evaluating The Efficacy And Safety Of Geodon In Patients With A Diagnosis Of Bipolar I Depression	3		NA	0.435	Cochran-Mantel-Haenszel					NA	All	536	Completed	Phase 3
NCT00141271	4510373	8257911	Response Greater Than or Equal to 50 Percent Decrease From Baseline in Hamilton Depression Rating Scale (HAM-D 17) Total Score	ziprasidone	Geodon (Ziprasidone)|Geodon (Ziprasidone)|Placebo	Drug|Drug|Drug	bipolar disorder	Bipolar Disorder	Parallel Assignment	Interventional	Treatment	Randomized	A Six-Week Study Evaluating The Efficacy And Safety Of Geodon In Patients With A Diagnosis Of Bipolar I Depression	3		NA	0.7865	Cochran-Mantel-Haenszel					NA	All	536	Completed	Phase 3
NCT00141271	4510372	8257911	Response Greater Than or Equal to 50 Percent Decrease From Baseline in Hamilton Depression Rating Scale (HAM-D 17) Total Score	ziprasidone	Geodon (Ziprasidone)|Geodon (Ziprasidone)|Placebo	Drug|Drug|Drug	bipolar disorder	Bipolar Disorder	Parallel Assignment	Interventional	Treatment	Randomized	A Six-Week Study Evaluating The Efficacy And Safety Of Geodon In Patients With A Diagnosis Of Bipolar I Depression	3		NA	0.7564	Cochran-Mantel-Haenszel					NA	All	536	Completed	Phase 3
NCT00141271	4510388	8257912	Response Greater Than or Equal to 50 Percent Decrease From Baseline in Montgomery-Asberg Depression Rating Scale (MADRS)Total Score	ziprasidone	Geodon (Ziprasidone)|Geodon (Ziprasidone)|Placebo	Drug|Drug|Drug	bipolar disorder	Bipolar Disorder	Parallel Assignment	Interventional	Treatment	Randomized	A Six-Week Study Evaluating The Efficacy And Safety Of Geodon In Patients With A Diagnosis Of Bipolar I Depression	3		NA	0.7904	Cochran-Mantel-Haenszel					NA	All	536	Completed	Phase 3
NCT00141271	4510391	8257912	Response Greater Than or Equal to 50 Percent Decrease From Baseline in Montgomery-Asberg Depression Rating Scale (MADRS)Total Score	ziprasidone	Geodon (Ziprasidone)|Geodon (Ziprasidone)|Placebo	Drug|Drug|Drug	bipolar disorder	Bipolar Disorder	Parallel Assignment	Interventional	Treatment	Randomized	A Six-Week Study Evaluating The Efficacy And Safety Of Geodon In Patients With A Diagnosis Of Bipolar I Depression	3		NA	0.2287	Cochran-Mantel-Haenszel					NA	All	536	Completed	Phase 3
NCT00141271	4510378	8257912	Response Greater Than or Equal to 50 Percent Decrease From Baseline in Montgomery-Asberg Depression Rating Scale (MADRS)Total Score	ziprasidone	Geodon (Ziprasidone)|Geodon (Ziprasidone)|Placebo	Drug|Drug|Drug	bipolar disorder	Bipolar Disorder	Parallel Assignment	Interventional	Treatment	Randomized	A Six-Week Study Evaluating The Efficacy And Safety Of Geodon In Patients With A Diagnosis Of Bipolar I Depression	3		NA	0.5989	Cochran-Mantel-Haenszel					NA	All	536	Completed	Phase 3
NCT00141271	4510390	8257912	Response Greater Than or Equal to 50 Percent Decrease From Baseline in Montgomery-Asberg Depression Rating Scale (MADRS)Total Score	ziprasidone	Geodon (Ziprasidone)|Geodon (Ziprasidone)|Placebo	Drug|Drug|Drug	bipolar disorder	Bipolar Disorder	Parallel Assignment	Interventional	Treatment	Randomized	A Six-Week Study Evaluating The Efficacy And Safety Of Geodon In Patients With A Diagnosis Of Bipolar I Depression	3		NA	0.4734	Cochran-Mantel-Haenszel					NA	All	536	Completed	Phase 3
NCT00141271	4510380	8257912	Response Greater Than or Equal to 50 Percent Decrease From Baseline in Montgomery-Asberg Depression Rating Scale (MADRS)Total Score	ziprasidone	Geodon (Ziprasidone)|Geodon (Ziprasidone)|Placebo	Drug|Drug|Drug	bipolar disorder	Bipolar Disorder	Parallel Assignment	Interventional	Treatment	Randomized	A Six-Week Study Evaluating The Efficacy And Safety Of Geodon In Patients With A Diagnosis Of Bipolar I Depression	3		NA	0.3228	Cochran-Mantel-Haenszel					NA	All	536	Completed	Phase 3
NCT00141271	4510381	8257912	Response Greater Than or Equal to 50 Percent Decrease From Baseline in Montgomery-Asberg Depression Rating Scale (MADRS)Total Score	ziprasidone	Geodon (Ziprasidone)|Geodon (Ziprasidone)|Placebo	Drug|Drug|Drug	bipolar disorder	Bipolar Disorder	Parallel Assignment	Interventional	Treatment	Randomized	A Six-Week Study Evaluating The Efficacy And Safety Of Geodon In Patients With A Diagnosis Of Bipolar I Depression	3		NA	0.6978	Cochran-Mantel-Haenszel					NA	All	536	Completed	Phase 3
NCT00141271	4510385	8257912	Response Greater Than or Equal to 50 Percent Decrease From Baseline in Montgomery-Asberg Depression Rating Scale (MADRS)Total Score	ziprasidone	Geodon (Ziprasidone)|Geodon (Ziprasidone)|Placebo	Drug|Drug|Drug	bipolar disorder	Bipolar Disorder	Parallel Assignment	Interventional	Treatment	Randomized	A Six-Week Study Evaluating The Efficacy And Safety Of Geodon In Patients With A Diagnosis Of Bipolar I Depression	3		NA	0.8871	Cochran-Mantel-Haenszel					NA	All	536	Completed	Phase 3
NCT00141271	4510389	8257912	Response Greater Than or Equal to 50 Percent Decrease From Baseline in Montgomery-Asberg Depression Rating Scale (MADRS)Total Score	ziprasidone	Geodon (Ziprasidone)|Geodon (Ziprasidone)|Placebo	Drug|Drug|Drug	bipolar disorder	Bipolar Disorder	Parallel Assignment	Interventional	Treatment	Randomized	A Six-Week Study Evaluating The Efficacy And Safety Of Geodon In Patients With A Diagnosis Of Bipolar I Depression	3		NA	0.7401	Cochran-Mantel-Haenszel					NA	All	536	Completed	Phase 3
NCT00141271	4510384	8257912	Response Greater Than or Equal to 50 Percent Decrease From Baseline in Montgomery-Asberg Depression Rating Scale (MADRS)Total Score	ziprasidone	Geodon (Ziprasidone)|Geodon (Ziprasidone)|Placebo	Drug|Drug|Drug	bipolar disorder	Bipolar Disorder	Parallel Assignment	Interventional	Treatment	Randomized	A Six-Week Study Evaluating The Efficacy And Safety Of Geodon In Patients With A Diagnosis Of Bipolar I Depression	3		NA	0.6939	Cochran-Mantel-Haenszel					NA	All	536	Completed	Phase 3
NCT00141271	4510383	8257912	Response Greater Than or Equal to 50 Percent Decrease From Baseline in Montgomery-Asberg Depression Rating Scale (MADRS)Total Score	ziprasidone	Geodon (Ziprasidone)|Geodon (Ziprasidone)|Placebo	Drug|Drug|Drug	bipolar disorder	Bipolar Disorder	Parallel Assignment	Interventional	Treatment	Randomized	A Six-Week Study Evaluating The Efficacy And Safety Of Geodon In Patients With A Diagnosis Of Bipolar I Depression	3		NA	0.1044	Cochran-Mantel-Haenszel					NA	All	536	Completed	Phase 3
NCT00141271	4510386	8257912	Response Greater Than or Equal to 50 Percent Decrease From Baseline in Montgomery-Asberg Depression Rating Scale (MADRS)Total Score	ziprasidone	Geodon (Ziprasidone)|Geodon (Ziprasidone)|Placebo	Drug|Drug|Drug	bipolar disorder	Bipolar Disorder	Parallel Assignment	Interventional	Treatment	Randomized	A Six-Week Study Evaluating The Efficacy And Safety Of Geodon In Patients With A Diagnosis Of Bipolar I Depression	3		NA	0.1059	Cochran-Mantel-Haenszel					NA	All	536	Completed	Phase 3
NCT00141271	4510382	8257912	Response Greater Than or Equal to 50 Percent Decrease From Baseline in Montgomery-Asberg Depression Rating Scale (MADRS)Total Score	ziprasidone	Geodon (Ziprasidone)|Geodon (Ziprasidone)|Placebo	Drug|Drug|Drug	bipolar disorder	Bipolar Disorder	Parallel Assignment	Interventional	Treatment	Randomized	A Six-Week Study Evaluating The Efficacy And Safety Of Geodon In Patients With A Diagnosis Of Bipolar I Depression	3		NA	0.3132	Cochran-Mantel-Haenszel					NA	All	536	Completed	Phase 3
NCT00141271	4510387	8257912	Response Greater Than or Equal to 50 Percent Decrease From Baseline in Montgomery-Asberg Depression Rating Scale (MADRS)Total Score	ziprasidone	Geodon (Ziprasidone)|Geodon (Ziprasidone)|Placebo	Drug|Drug|Drug	bipolar disorder	Bipolar Disorder	Parallel Assignment	Interventional	Treatment	Randomized	A Six-Week Study Evaluating The Efficacy And Safety Of Geodon In Patients With A Diagnosis Of Bipolar I Depression	3		NA	0.5274	Cochran-Mantel-Haenszel					NA	All	536	Completed	Phase 3
NCT00141271	4510379	8257912	Response Greater Than or Equal to 50 Percent Decrease From Baseline in Montgomery-Asberg Depression Rating Scale (MADRS)Total Score	ziprasidone	Geodon (Ziprasidone)|Geodon (Ziprasidone)|Placebo	Drug|Drug|Drug	bipolar disorder	Bipolar Disorder	Parallel Assignment	Interventional	Treatment	Randomized	A Six-Week Study Evaluating The Efficacy And Safety Of Geodon In Patients With A Diagnosis Of Bipolar I Depression	3		NA	0.6432	Cochran-Mantel-Haenszel					NA	All	536	Completed	Phase 3
NCT00141271	4510396	8257913	Change in Montgomery-Asberg Depression Rating Scale (MADRS)Total Score	ziprasidone	Geodon (Ziprasidone)|Geodon (Ziprasidone)|Placebo	Drug|Drug|Drug	bipolar disorder	Bipolar Disorder	Parallel Assignment	Interventional	Treatment	Randomized	A Six-Week Study Evaluating The Efficacy And Safety Of Geodon In Patients With A Diagnosis Of Bipolar I Depression	3		NA	0.1897	Mixed Models Analysis					NA	All	536	Completed	Phase 3
NCT00141271	4510401	8257913	Change in Montgomery-Asberg Depression Rating Scale (MADRS)Total Score	ziprasidone	Geodon (Ziprasidone)|Geodon (Ziprasidone)|Placebo	Drug|Drug|Drug	bipolar disorder	Bipolar Disorder	Parallel Assignment	Interventional	Treatment	Randomized	A Six-Week Study Evaluating The Efficacy And Safety Of Geodon In Patients With A Diagnosis Of Bipolar I Depression	3		NA	0.8129	Mixed Models Analysis					NA	All	536	Completed	Phase 3
NCT00141271	4510405	8257913	Change in Montgomery-Asberg Depression Rating Scale (MADRS)Total Score	ziprasidone	Geodon (Ziprasidone)|Geodon (Ziprasidone)|Placebo	Drug|Drug|Drug	bipolar disorder	Bipolar Disorder	Parallel Assignment	Interventional	Treatment	Randomized	A Six-Week Study Evaluating The Efficacy And Safety Of Geodon In Patients With A Diagnosis Of Bipolar I Depression	3		NA	0.6409	Mixed Models Analysis					NA	All	536	Completed	Phase 3
NCT00141271	4510392	8257913	Change in Montgomery-Asberg Depression Rating Scale (MADRS)Total Score	ziprasidone	Geodon (Ziprasidone)|Geodon (Ziprasidone)|Placebo	Drug|Drug|Drug	bipolar disorder	Bipolar Disorder	Parallel Assignment	Interventional	Treatment	Randomized	A Six-Week Study Evaluating The Efficacy And Safety Of Geodon In Patients With A Diagnosis Of Bipolar I Depression	3		NA	0.0811	Mixed Models Analysis					NA	All	536	Completed	Phase 3
NCT00141271	4510397	8257913	Change in Montgomery-Asberg Depression Rating Scale (MADRS)Total Score	ziprasidone	Geodon (Ziprasidone)|Geodon (Ziprasidone)|Placebo	Drug|Drug|Drug	bipolar disorder	Bipolar Disorder	Parallel Assignment	Interventional	Treatment	Randomized	A Six-Week Study Evaluating The Efficacy And Safety Of Geodon In Patients With A Diagnosis Of Bipolar I Depression	3		NA	0.2924	Mixed Models Analysis					NA	All	536	Completed	Phase 3
NCT00141271	4510393	8257913	Change in Montgomery-Asberg Depression Rating Scale (MADRS)Total Score	ziprasidone	Geodon (Ziprasidone)|Geodon (Ziprasidone)|Placebo	Drug|Drug|Drug	bipolar disorder	Bipolar Disorder	Parallel Assignment	Interventional	Treatment	Randomized	A Six-Week Study Evaluating The Efficacy And Safety Of Geodon In Patients With A Diagnosis Of Bipolar I Depression	3		NA	0.529	Mixed Models Analysis					NA	All	536	Completed	Phase 3
NCT00141271	4510399	8257913	Change in Montgomery-Asberg Depression Rating Scale (MADRS)Total Score	ziprasidone	Geodon (Ziprasidone)|Geodon (Ziprasidone)|Placebo	Drug|Drug|Drug	bipolar disorder	Bipolar Disorder	Parallel Assignment	Interventional	Treatment	Randomized	A Six-Week Study Evaluating The Efficacy And Safety Of Geodon In Patients With A Diagnosis Of Bipolar I Depression	3		NA	0.9582	Mixed Models Analysis					NA	All	536	Completed	Phase 3
NCT00141271	4510398	8257913	Change in Montgomery-Asberg Depression Rating Scale (MADRS)Total Score	ziprasidone	Geodon (Ziprasidone)|Geodon (Ziprasidone)|Placebo	Drug|Drug|Drug	bipolar disorder	Bipolar Disorder	Parallel Assignment	Interventional	Treatment	Randomized	A Six-Week Study Evaluating The Efficacy And Safety Of Geodon In Patients With A Diagnosis Of Bipolar I Depression	3		NA	0.1893	Mixed Models Analysis					NA	All	536	Completed	Phase 3
NCT00141271	4510404	8257913	Change in Montgomery-Asberg Depression Rating Scale (MADRS)Total Score	ziprasidone	Geodon (Ziprasidone)|Geodon (Ziprasidone)|Placebo	Drug|Drug|Drug	bipolar disorder	Bipolar Disorder	Parallel Assignment	Interventional	Treatment	Randomized	A Six-Week Study Evaluating The Efficacy And Safety Of Geodon In Patients With A Diagnosis Of Bipolar I Depression	3		NA	0.014	Mixed Models Analysis					NA	All	536	Completed	Phase 3
NCT00141271	4510395	8257913	Change in Montgomery-Asberg Depression Rating Scale (MADRS)Total Score	ziprasidone	Geodon (Ziprasidone)|Geodon (Ziprasidone)|Placebo	Drug|Drug|Drug	bipolar disorder	Bipolar Disorder	Parallel Assignment	Interventional	Treatment	Randomized	A Six-Week Study Evaluating The Efficacy And Safety Of Geodon In Patients With A Diagnosis Of Bipolar I Depression	3		NA	0.6608	Mixed Models Analysis					NA	All	536	Completed	Phase 3
NCT00141271	4510402	8257913	Change in Montgomery-Asberg Depression Rating Scale (MADRS)Total Score	ziprasidone	Geodon (Ziprasidone)|Geodon (Ziprasidone)|Placebo	Drug|Drug|Drug	bipolar disorder	Bipolar Disorder	Parallel Assignment	Interventional	Treatment	Randomized	A Six-Week Study Evaluating The Efficacy And Safety Of Geodon In Patients With A Diagnosis Of Bipolar I Depression	3		NA	0.4444	Mixed Models Analysis					NA	All	536	Completed	Phase 3
NCT00141271	4510403	8257913	Change in Montgomery-Asberg Depression Rating Scale (MADRS)Total Score	ziprasidone	Geodon (Ziprasidone)|Geodon (Ziprasidone)|Placebo	Drug|Drug|Drug	bipolar disorder	Bipolar Disorder	Parallel Assignment	Interventional	Treatment	Randomized	A Six-Week Study Evaluating The Efficacy And Safety Of Geodon In Patients With A Diagnosis Of Bipolar I Depression	3		NA	0.484	Mixed Models Analysis					NA	All	536	Completed	Phase 3
NCT00141271	4510394	8257913	Change in Montgomery-Asberg Depression Rating Scale (MADRS)Total Score	ziprasidone	Geodon (Ziprasidone)|Geodon (Ziprasidone)|Placebo	Drug|Drug|Drug	bipolar disorder	Bipolar Disorder	Parallel Assignment	Interventional	Treatment	Randomized	A Six-Week Study Evaluating The Efficacy And Safety Of Geodon In Patients With A Diagnosis Of Bipolar I Depression	3		NA	0.2148	Mixed Models Analysis					NA	All	536	Completed	Phase 3
NCT00141271	4510400	8257913	Change in Montgomery-Asberg Depression Rating Scale (MADRS)Total Score	ziprasidone	Geodon (Ziprasidone)|Geodon (Ziprasidone)|Placebo	Drug|Drug|Drug	bipolar disorder	Bipolar Disorder	Parallel Assignment	Interventional	Treatment	Randomized	A Six-Week Study Evaluating The Efficacy And Safety Of Geodon In Patients With A Diagnosis Of Bipolar I Depression	3		NA	0.1105	Mixed Models Analysis					NA	All	536	Completed	Phase 3
NCT00141453	4510208	8257824	Number of Participants Experiencing Cardiovascular Composite Outcomes	olmesartan|olmesartan medoxomil	olmesartan medoxomil|Placebo Tablets	Drug|Drug	diabetic nephropathies|kidney diseases|proteinuria|diabetes mellitus|diabetes mellitus, type 2	Diabetic Nephropathy|Proteinuria|Type 2 Diabetes Mellitus	Parallel Assignment	Interventional	Treatment	Randomized	ORIENT: Olmesartan Reducing Incidence of End Stage Renal Disease in Diabetic Nephropathy Trial	2	Hazard Ratio (HR)	0.64	0.039	Regression, Cox	0.43	0.98	95		NA	All	577	Completed	Phase 3
[truncated: 125,598,094 more chars]
