## Supplementary Dataset 4 for "Systematic comparison of Mendelian randomization studies and randomized controlled trials using electronic databases"

### Sheet: list
exposure	outcome
alcohol	hypertension
blood pressure	cardiovascular disease
body mass index	cardiovascular disease
body mass index	hypertension
body mass index	type 2 diabetes
coffee	glycemic biomarkers
coffee	lipids
diary intake	blood pressure
exercise	bone mineral density
exercise	depression
exercise	glycemic biomarkers
exercise	lipids
exercise	pain
exercise	schizophrenia
smoking	lipids
vitamin D	atopic dermatitis
vitamin D	blood pressure
vitamin D	body mass index
vitamin D	bone fractures
vitamin D	bone mineral density
vitamin D	cardiovascular disease
vitamin D	depression
vitamin D	glycemic biomarkers
vitamin D	lipids
vitamin D	multiple sclerosis
vitamin E	prostate cancer

### Sheet: alcohol_vs_hypertension
MR
van Oort, Sabine, et al. "Association of Cardiovascular Risk Factors and Lifestyle Behaviors With Hypertension: A Mendelian Randomization Study." Hypertension 76.6 (2020): 1971-1979.
Chen, Lina, et al. "Alcohol intake and blood pressure: a systematic review implementing a Mendelian randomization approach." PLoS medicine 5.3 (2008): e52.
RCT
Puddey, I. B., et al. "Evidence for a direct effect of alcohol consumption on blood pressure in normotensive men. A randomized controlled trial." Hypertension 7.5 (1985): 707-713.
Xin, Xue, et al. "Effects of alcohol reduction on blood pressure: a meta-analysis of randomized controlled trials." Hypertension 38.5 (2001): 1112-1117.
Puddey, Ian B., Lawrence J. Beilin, and Robert Vandongen. "Regular alcohol use raises blood pressure in treated hypertensive subjects: a randomised controlled trial." The Lancet 329.8534 (1987): 647-651.
Puddey, I. B., et al. "Effects of alcohol and caloric restrictions on blood pressure and serum lipids in overweight men." Hypertension 20.4 (1992): 533-541.
				MR		RCT
				van Oort 2020	Chen 2008	Puddey 1985	Puddey 1987	Puddey 1992	Xin 2001
			Exposure:	alcohol dependence, alcohol intake	alcohol intake	alcohol intake	alcohol intake	alcohol intake	alcohol intake
			Outcome(s):	hypertension	hypertension, SPB, DBP in men and women	SBP, DBP	SBP, DBP	SBP, DBP	SBP, DBP
			Population (Sex, ethnicity and age):	mixed, European	mixed, mostly East Asian	male drinkers	male drinkers	overweight male drinkers	meta-analysis of 15 RCTs
			Population (health status):	all	all	healthy	have hypertension	all	meta-analysis of 15 RCTs
			Comparator group:	NA	NA	crossover trial	crossover trial	low alcohol intake	meta-analysis of 15 RCTs
			Prevention or Treatment:	prevention	prevention	prevention	treatment	prevention	NA
			Direction of effect:	positive, null	positive for men, null for women	positive, null	positive, positive	positive, positive	positive, positive
			Length of follow-up:	lifetime	lifetime	6 weeks	6 weeks	18 weeks	median: 8 weeks, range: 1-104 weeks
			Statistic:	odds ratio	odds ratio	mean difference	mean difference	mean difference	mean difference, beta
			Citations no:	4	348	385	417	220	1036

### Sheet: BP_vs_CVD
MR
Wan, Eric Yuk Fai, et al. "Blood pressure and risk of cardiovascular disease in UK biobank: a mendelian randomization study." Hypertension 77.2 (2021): 367-375.
Gill, Dipender, et al. "Genetically predicted midlife blood pressure and coronary artery disease risk: Mendelian randomization analysis." Journal of the American Heart Association 9.14 (2020): e016773.
Malik, Rainer, et al. "Relationship Between Blood Pressure and Incident Cardiovascular Disease: Linear and Nonlinear Mendelian Randomization Analyses." Hypertension 77.6 (2021): 2004-2013.
RCT
Williamson, Jeff D., et al. "Intensive vs standard blood pressure control and cardiovascular disease outcomes in adults aged≥ 75 years: a randomized clinical trial." Jama 315.24 (2016): 2673-2682.
Brunström, Mattias, and Bo Carlberg. "Association of blood pressure lowering with mortality and cardiovascular disease across blood pressure levels: a systematic review and meta-analysis." JAMA internal medicine 178.1 (2018): 28-36.
Rahimi, Kazem, et al. "Age-stratified and blood-pressure-stratified effects of blood-pressure-lowering pharmacotherapy for the prevention of cardiovascular disease and death: an individual participant-level data meta-analysis." The Lancet 398.10305 (2021): 1053-1064.
				MR			RCT
				Wan 2021	Gill 2020	Malik 2021	Williamson 2016	Brunström 2018	Rahimi 2021
			Exposure:	SBP, DBP	mean arterial pressure	SPB, DBP	SBP	SBP	SBP, DBP
			Outcome(s):	14 ind. CVD, total CVD	CAD	CAD, stroke, CVD	composite of: MI, acute coronary syndrome, stroke, heart failure	major CVD	major cardiovascular events, stroke, IHD, hear failure
			Population (Sex, ethnicity and age):	mixed European	mixed European	mixed European	adults aged >= 75 years	meta-analysis of 74 RCTs, typically older adults	age-stratified individual-level meta-analysis of 51 RCTs
			Population (health status):	all	all	healthy	have hypertension but without diabetes	meta-analysis of 74 RCTs, typically older adults	age-stratified individual-level meta-analysis of 51 RCTs
			Comparator group:	NA	NA	NA	standard BP reduction intervention	meta-analysis of 74 RCTs, typically older adults	age-stratified individual-level meta-analysis of 51 RCTs
			Prevention or Treatment:	prevention	prevention	prevention	treatment	prevention	prevention
			Direction of effect:	positive	positive	positive	positive	positive, depending on the mm Hg threshold and disease status	positive, positive, positive, positive in the elderly
			Length of follow-up:	lifetime	lifetime	lifetime	median: 3.14 years, max: ~ 5 years	range: 1.1-8.4 years	median: 2.8-4.5 years
			Statistic:	odds ratio	odds ratio	hazard ratio	hazard ratio	relative risk	hazard ratio
			Citations no:	2	3	2	927	283	3

### Sheet: BMI_ver_CVD
MR
Riaz, Haris, et al. "Association between obesity and cardiovascular outcomes: a systematic review and meta-analysis of mendelian randomization studies." JAMA network open 1.7 (2018): e183788-e183788.
Larsson, Susanna C., et al. "Body mass index and body composition in relation to 14 cardiovascular conditions in UK Biobank: a Mendelian randomization study." European heart journal 41.2 (2020): 221-226.
RCT
Look AHEAD Research Group. "Cardiovascular effects of intensive lifestyle intervention in type 2 diabetes." New England journal of medicine 369.2 (2013): 145-154.
Ma, Chenhan, et al. "Effects of weight loss interventions for adults who are obese on mortality, cardiovascular disease, and cancer: systematic review and meta-analysis." bmj 359 (2017).
				MR		RCT
				Riaz 2018	Larsson 2020	Look AHEAD Research Group	Ma 2017
			Exposure:	obesity	BMI	weight loss intervention	weight loss intervention
			Outcome(s):	T2D, CAD, stroke	arterial hypertension	A composite of death from cardiovascular causes, nonfatal myocardial infarction, nonfatal stroke, or hospitalization for angina	cardiovascular events
			Population (Sex, ethnicity and age):	meta-analysis of 5 studies	European, mixed	45-75 years old	meta-analysis of 24 RCTs
			Population (health status):	meta-analysis of 5 studies	all	Type 2 diabetes with BMI > 25	obesity
			Comparator group:	meta-analysis of 5 studies	NA	diabetes support and education	meta-analysis of 24 RCTs
			Prevention or Treatment:	prevention	prevention	prevention	prevention
			Direction of effect:	positive,positive,null	positive	null	inconclusive
			Length of follow-up:	lifetime	lifetime	median: 9.6 years; max: 13.5 years	median: 2 years, range: 1-12.6 years
			Statistic:	odds ratio	odds ratio	hazard ratio	risk ratio
			Citations no:	94	129	2255	243

### Sheet: BMI_vs_hypertension
MR
van Oort, Sabine, et al. "Association of Cardiovascular Risk Factors and Lifestyle Behaviors With Hypertension: A Mendelian Randomization Study." Hypertension 76.6 (2020): 1971-1979.
Lyall, Donald M., et al. "Association of body mass index with cardiometabolic disease in the UK Biobank: a Mendelian randomization study." JAMA cardiology 2.8 (2017): 882-889.
Timpson, Nicholas J., et al. "Does greater adiposity increase blood pressure and hypertension risk? Mendelian randomization using the FTO/MC4R genotype." Hypertension 54.1 (2009): 84-90.
Lee, Mee-Ri, Youn-Hee Lim, and Yun-Chul Hong. "Causal association of body mass index with hypertension using a Mendelian randomization design." Medicine 97.30 (2018).
RCT
Stevens, Victor J., et al. "Long-term weight loss and changes in blood pressure: results of the Trials of Hypertension Prevention, phase II." Annals of internal medicine 134.1 (2001): 1-11.
He, Jiang, et al. "Long-term effects of weight loss and dietary sodium reduction on incidence of hypertension." Hypertension 35.2 (2000): 544-549.
Zomer, E., et al. "Interventions that cause weight loss and the impact on cardiovascular risk factors: a systematic review and meta‐analysis." Obesity reviews 17.10 (2016): 1001-1011.
				MR				RCT
				van Oort 2020	Lyall 2017	Timpson 2009	Lee 2018	Stevens 2001	He 2000	Zomer 2016
			Exposure:	BMI	BMI	BMI	BMI	weight loss intervention	weight loss intervention	weight loss intervention
			Outcome(s):	hypertension	hypertension, CHD	SBP, DBP	hypertension	hypertension	hypertension	SPB, DBP
			Population (Sex, ethnicity and age):	mixed, European	mixed, European	mixed, European	middle-aged (40–69 years) adults in Korea	overweight middle aged adults	overweight middle aged adults	meta-analysis of 83 RCTs
			Population (health status):	all	older adults	all	all	high blood pressure	all	meta-analysis of 83 RCTs
			Comparator group:	NA	NA	NA	NA	usual care	usual care	meta-analysis of 83 RCTs
			Prevention or Treatment:	prevention	prevention	prevention	prevention	prevention	prevention	NA
			Direction of effect:	positive	positive	positive	positive	negative	negative	negative
			Length of follow-up:	lifetime	lifetime	lifetime	lifetime	3 years	1.5 years of intervention + 7 years follow-up	range: 6 to >24 months
			Statistic:	odds ratio	odds ratio	beta	odds ratio	risk ratio	odds ratio	mean difference
			Citations no:	4	145	229	26	1169	699	127

### Sheet: BMI_vs_T2D
MR
Corbin, Laura J., et al. "BMI as a modifiable risk factor for type 2 diabetes: refining and understanding causal estimates using Mendelian randomization." Diabetes 65.10 (2016): 3002-3007.
Dale, Caroline E., et al. "Causal associations of adiposity and body fat distribution with coronary heart disease, stroke subtypes, and type 2 diabetes mellitus: a Mendelian randomization analysis." Circulation 135.24 (2017): 2373-2388.
Cheng, Liang, et al. "Exposing the causal effect of body mass index on the risk of type 2 diabetes mellitus: a mendelian randomization study." Frontiers in genetics 10 (2019): 94.
Wainberg, Michael, et al. "Homogeneity in the association of body mass index with type 2 diabetes across the UK Biobank: a Mendelian randomization study." PLoS medicine 16.12 (2019): e1002982.
Xu, Hua, Chuandi Jin, and Qingbo Guan. "Causal effects of overall and abdominal obesity on insulin resistance and the risk of type 2 diabetes mellitus: A two-sample Mendelian randomization study." Frontiers in genetics 11 (2020): 603.
RCT
Pan, Xiao-Ren, et al. "Effects of diet and exercise in preventing NIDDM in people with impaired glucose tolerance: the Da Qing IGT and Diabetes Study." Diabetes care 20.4 (1997): 537-544.
Tuomilehto, Jaakko, et al. "Prevention of type 2 diabetes mellitus by changes in lifestyle among subjects with impaired glucose tolerance." New England Journal of Medicine 344.18 (2001): 1343-1350.
Diabetes Prevention Program Research Group. "Reduction in the incidence of type 2 diabetes with lifestyle intervention or metformin." New England journal of medicine 346.6 (2002): 393-403.
				MR					RCT
				Corbin 2016	Dale 2017	Cheng 2019	Wainberg 2019	Xu 2020	Pan 1997	Tuomilehto 2001	Diabetes Prevention Program 2002
			Exposure:	BMI	BMI	BMI	BMI	BMI	weight loss intervention	weight loss intervention	weight loss intervention
			Outcome(s):	type 2 diabetes	type 2 diabetes	type 2 diabetes	type 2 diabetes	type 2 diabetes	type 2 diabetes	type 2 diabetes	type 2 diabetes
			Population (Sex, ethnicity and age):	mixed, European	mixed, European	mixed, European	mixed, European	mixed, European	mixed, Chinese	diverse, mixed, middle-aged	mixed, middle-aged
			Population (health status):	all	all	all	all	all	impaired glucose tolerance	overweight, impaired glucose tolerance	overweight, elevated fasting and post-load plasma glucose
			Comparator group:	NA	NA	NA	NA	NA	control group	control group	placebo
			Prevention or Treatment:	prevention	prevention	prevention	prevention	prevention	prevention	prevention	prevention
			Direction of effect:	positive	positive	positive	positive	positive	negative	negative	negative
			Length of follow-up:	lifetime	lifetime	lifetime	lifetime	lifetime	6 years	mean: 3.2 years	mean: 2.8 years
			Statistic:	odds ratio	odds ratio	odds ratio	odds ratio	odds ratio	relative risk	odds ratio	reduction in incidence
			Citations no:	131	237	30	19	5	5402	13593	22293

### Sheet: Coffee_vs_glycemic
MR
Kwok, M., Leung, G. & Schooling, C. Habitual coffee consumption and risk of type 2 diabetes, ischemic heart disease, depression and Alzheimer’s disease: a Mendelian randomization study. Sci Rep 6, 36500 (2016). https://doi.org/10.1038/srep36500
RCT
Wedick, Nicole M., et al. "Effects of caffeinated and decaffeinated coffee on biological risk factors for type 2 diabetes: a randomized controlled trial." Nutrition journal 10.1 (2011): 1-9.
Derrick Johnston Alperet, Salome Antonette Rebello, Eric Yin-Hao Khoo, Zoey Tay, Sharna Si-Ying Seah, Bee-Choo Tai, E-Shyong Tai, Shahram Emady-Azar, Chieh Jason Chou, Christian Darimont, Rob M van Dam, The effect of coffee consumption on insulin sensitivity and other biological risk factors for type 2 diabetes: a randomized placebo-controlled trial, The American Journal of Clinical Nutrition, Volume 111, Issue 2, February 2020, Pages 448–458, https://doi.org/10.1093/ajcn/nqz306
				MR
				Kwok 2016	Wedick 2011	Alperet 2020
			Exposure:	habitual coffee intake	coffee consumption	coffee consumption
			Outcome(s):	glycemic traits, adiponectin, adiposity	glycemit traits, adiponectin	glycemic traits, adiponectin, adiposity
			Population (Sex, ethnicity and age):	mixed, European	mixed, majority European	mixed, Asian
			Population (health status):	all	overweight, healthy	overweight, non-insulin sensitive
			Comparator group:	NA	decaffeinated coffee, water	placebo coffee
			Prevention or Treatment:	prevention	prevention	prevention
			Direction of effect:	null, null, null	null, positive	null, null, negative
			Length of follow-up:	lifetime	8 weeks	24 weeks
			Statistic:	beta	mean difference	mean difference
			Citations no:	48	184	1

### Sheet: Coffee_vs_lipids
MR
Zhou, Ang, and Elina Hyppönen. "Habitual coffee intake and plasma lipid profile: Evidence from UK Biobank." Clinical Nutrition (2021).
Kwok, M., Leung, G. & Schooling, C. Habitual coffee consumption and risk of type 2 diabetes, ischemic heart disease, depression and Alzheimer’s disease: a Mendelian randomization study. Sci Rep 6, 36500 (2016). https://doi.org/10.1038/srep36500
Nordestgaard, Ask Tybjærg, Mette Thomsen, and Børge Grønne Nordestgaard. "Coffee intake and risk of obesity, metabolic syndrome and type 2 diabetes: a Mendelian randomization study." International journal of epidemiology 44.2 (2015): 551-565.
RCT
Du, Yanbin, et al. "Effect of coffee consumption on dyslipidemia: A meta-analysis of randomized controlled trials." Nutrition, Metabolism and Cardiovascular Diseases 30.12 (2020): 2159-2170.
Jee, Sun Ha, et al. "Coffee consumption and serum lipids: a meta-analysis of randomized controlled clinical trials." American journal of epidemiology 153.4 (2001): 353-362.
Cai, L., et al. "The effect of coffee consumption on serum lipids: a meta-analysis of randomized controlled trials." European journal of clinical nutrition 66.8 (2012): 872-877.
				MR			RCT
				Zhou 2021	Kwok 2016	Nordestgaard 2015	Jee 2001	Cai 2012	Du 2020
			Exposure:	habitual coffee intake	habitual coffee intake	habitual coffee intake	filtered coffee intake	coffee intake	coffee intake
			Outcome(s):	LDL-C, HDL-C, total-C, triglycerides	LDL-C, HDL-C, triglycerides	HDL-C, triglycerides, total-C	LDL-C, total-C	LDL-C, total-C, triglycerides	LDL-C, total-C, triglycerides
			Population (Sex, ethnicity and age):	mixed, European	mixed, European	mixed, European	meta-analysis of 14 RCTs	meta-analysis of 12 RCTs	meta-analysis of 12 RCTs
			Population (health status):	all	all	all	meta-analysis of 14 RCTs	meta-analysis of 12 RCTs	meta-analysis of 12 RCTs
			Comparator group:	NA	NA	NA	meta-analysis of 14 RCTs	meta-analysis of 12 RCTs	meta-analysis of 12 RCTs
			Prevention or Treatment:	NA	prevention	prevention	NA	NA	NA
			Direction of effect:	positive,null,positive,null	null, null, null	null, null, null	positive,positive	positive,positive, positive	positive,positive, positive
			Length of follow-up:	lifetime	lifetime	lifetime	range: 3-11 weeks, median: 8 weeks	range: 2-11 weeks, median: 8 weeks	range: 3-14 weeks, median: 8 weeks
			Statistic:	beta	beta	beta	beta	beta	beta
			Citations no:	2	48	143	315	165	3

### Sheet: Diary_intake_vs_BP
MR & RTC
Ding, Ming, et al. "Dairy consumption, systolic blood pressure, and risk of hypertension: Mendelian randomization study." Bmj 356 (2017).
				MR	RCT
				Ming 2017	Ming 2017
			Exposure:	dairy intake	dairy consumption
			Outcome(s):	SBP/hypertension	SPB
			Population (Sex, ethnicity and age):	mixed, European	meta-analysis od 8 RCTs
			Population (health status):	all	meta-analysis od 8 RCTs
			Comparator group:	NA	meta-analysis od 8 RCTs
			Prevention or Treatment:	prevention	NA
			Direction of effect:	null	null
			Length of follow-up:	lifetime	range: 4 weeks-12 months, median: 24 weeks
			Statistic:	beta/odds ratio	beta
			Citations no:	73	73

### Sheet: Exercise_vs_BMD
MR
Xu, F., et al. "Estimates of the effects of physical activity on osteoporosis using multivariable Mendelian randomization analysis." Osteoporosis International (2021): 1-9.
RCT
Allison, Sarah J., et al. "High impact exercise increased femoral neck bone mineral density in older men: a randomised unilateral intervention." Bone 53.2 (2013): 321-328.
Mosti MP, Carlsen T, Aas E, Hoff J, Stunes AK, Syversen U. Maximal strength training improves bone mineral density and neuromuscular performance in young adult women. J Strength Cond Res. 2014 Oct;28(10):2935-45. doi: 10.1519/JSC.0000000000000493.
				MR	RCT
				Xu 2021	Allison 2013	Mosti 2014
			Exposure:	physical activity	high impact exercise	maximal strength training
			Outcome(s):	lumbar spine BMD/forearm BMD/femoral neck BMD	femoral neck BMD	lumbar spine BMD/hip BMD
			Population (Sex, ethnicity and age):	European, mixed	older European men	young European women
			Population (health status):	all	healthy	healthy
			Comparator group:	NA	unilateral control	control group
			Prevention or Treatment:	NA	NA	NA
			Direction of effect:	positive/null/positive	positive	positive/positive
			Length of follow-up:	lifetime	12 months	12 weeks
			Statistic:	beta	mean difference	mean percentage difference
			Citations no:	0	113	58

### Sheet: Exercise_vs_Depression
MR is on prevention, RCT is on treatment. Same comparison can be found for other neurocognitive disorders: Schizophrenia, Alzheimer's Disease, Parkinson's Disease, Multiple Sclerosis as well as rheumatoid arthritis, type 2 diabetes and glycemic traits
MR
Choi, Karmel W., et al. "Assessment of bidirectional relationships between physical activity and depression among adults: a 2-sample mendelian randomization study." JAMA psychiatry 76.4 (2019): 399-408.
Choi, Karmel W., et al. "An exposure-wide and Mendelian randomization approach to identifying modifiable factors for the prevention of depression." American Journal of Psychiatry 177.10 (2020): 944-954.
RCT
Mather, A., Rodriguez, C., Guthrie, M., McHarg, A., Reid, I., & McMurdo, M. (2002). Effects of exercise on depressive symptoms in older adults with poorly responsive depressive disorder: Randomised controlled trial. British Journal of Psychiatry, 180(5), 411-415. doi:10.1192/bjp.180.5.411
Helgadóttir, Björg, et al. "Training fast or slow? Exercise for depression: a randomized controlled trial." Preventive medicine 91 (2016): 123-131.
Veale, David, et al. "Aerobic exercise in the adjunctive treatment of depression: a randomized controlled trial." Journal of the Royal Society of Medicine 85.9 (1992): 541.
Rosenbaum, Simon, et al. "Physical activity interventions for people with mental illness: a systematic review and meta-analysis." The Journal of clinical psychiatry 75.9 (2014): 0-0.
Schuch, Felipe B., et al. "Exercise as a treatment for depression: a meta-analysis adjusting for publication bias." Journal of psychiatric research 77 (2016): 42-51.
Kvam, Siri, et al. "Exercise as a treatment for depression: a meta-analysis." Journal of affective disorders 202 (2016): 67-86.
Gordon, Brett R., et al. "Association of efficacy of resistance exercise training with depressive symptoms: meta-analysis and meta-regression analysis of randomized clinical trials." JAMA psychiatry 75.6 (2018): 566-576.
				MR			RCT
				Choi 2019	Choi 2020	Veale 1992	Mather 2002	Helgadottir 2016	Rosenbaum 2014	Schuch 2016	Kvam 2016	Gordon 2018
			Exposure:	physical activity based on accelorometer	various form of reported exercise (swimming, cycling, walking)	exercise	exercise	exercise	physical activity	exercise	exercise	resistance exercise
			Outcome(s):	depression	depression	depressive symptoms on CIS scale	depressive symptoms on HRSD scale	depressive symptoms on MADRS scale	depressive symptoms	depressive symptoms	depressive symptoms	depressive symptoms
			Population (Sex, ethnicity and age):	mixed, European	mixed, European	mixed, adults	mixed, European, older age	mixed, European, adults	meta-analysis of 20 RCTs	meta-analysis of 23 RCTs	meta-analysis of 23 RCTs	meta-analysis of 33 RCTs
			Population (health status):	all	all	depressed	depressed	depressed	meta-analysis of 20 RCTs	meta-analysis of 23 RCTs	meta-analysis of 23 RCTs	meta-analysis of 33 RCTs
			Comparator group:	NA	NA	treatment as usual	health education talks	treatment as usual	meta-analysis of 20 RCTs	meta-analysis of 23 RCTs	meta-analysis of 23 RCTs	meta-analysis of 33 RCTs
			Prevention or Treatment:	prevention	prevention	treatment	treatment	treatment	treatment	treatment	treatment	treatment
			Direction of effect:	negative	negative	null	negative	negative	negative	negative	negative	negative
			Length of follow-up:	lifetime	lifetime	12 weeks	intervention: 10 weeks + follow-up: 24 weeks	12 weeks	range: 10 days-8 months, median: 12 weeks	range: 3-32 weeks, median: 10 weeks	range: 8 weeks-8 months, median: 12 weeks	range: 6-52 weeks, mean: 16 weeks
			Statistic:	odds ratio	odds ratio	mean difference	odds ratio	mean difference	standardized mean diference	standardized mean diference	standardized mean diference	overall mean effect
			Citations no:	162	31	192	580	85	671	934	511	201

### Sheet: Exercise_vs_glycemic
MR
Meisinger, Christa, et al. "Association of physical activity and sedentary behavior with type 2 diabetes and glycemic traits: a two-sample Mendelian randomization study." BMJ Open Diabetes Research and Care 8.2 (2020): e001896.
RCT
Almenning, Ida, et al. "Effects of high intensity interval training and strength training on metabolic, cardiovascular and hormonal outcomes in women with polycystic ovary syndrome: a pilot study." Plos one 10.9 (2015): e0138793.
Shah, Sayed ZA, et al. "Movement is Improvement: The Therapeutic Effects of Exercise and General Physical Activity on Glycemic Control in Patients with Type 2 Diabetes Mellitus: A Systematic Review and Meta-Analysis of Randomized Controlled Trials." Diabetes Therapy (2021): 1-26.
				MR	RCT
				Meisinger 2020	Shah 2021	Almenning 2015
			Exposure:	accelerometer-based physical activity	exercise	high intensity interval training
			Outcome(s):	HOMA-IR, HOMA-B, HbA1c, fasting glucose	HbA1c, fasting glucose	HOMA-IR
			Population (Sex, ethnicity and age):	mixed, European	mixed	young women
			Population (health status):	all	type 2 diabetes	PCOS
			Comparator group:	NA	meta-analysis of 32 RCTs	exercise advice
			Prevention or Treatment:	NA	NA	NA
			Direction of effect:	null	negative, negative	negative
			Length of follow-up:	lifetime	min: 8 weeks, mean: 22 weeks	10 weeks
			Statistic:	beta	mean difference	mean difference
			Citations no:	1	4	101

### Sheet: Exercise_vs_lipids
MR
Zhuang, Zhenhuang, et al. "Association of physical activity, sedentary behaviours and sleep duration with cardiovascular diseases and lipid profiles: a Mendelian randomization analysis." Lipids in health and disease 19 (2020): 1-11.
RCT
Kelley, George A., Kristi S. Kelley, and Zung Vu Tran. "Aerobic exercise and lipids and lipoproteins in women: a meta-analysis of randomized controlled trials." Journal of women's health 13.10 (2004): 1148-1164.
Kelley, George A., Kristi S. Kelley, and Zung Vu Tran. "Walking, lipids, and lipoproteins: a meta-analysis of randomized controlled trials." Preventive medicine 38.5 (2004): 651-661.
Kelley, George A., and Kristi S. Kelley. "Aerobic exercise and lipids and lipoproteins in men: a meta-analysis of randomized controlled trials." Journal of Men's Health and Gender 3.1 (2006): 61-70.
Kelley, George A., and Kristi S. Kelley. "Impact of progressive resistance training on lipids and lipoproteins in adults: a meta-analysis of randomized controlled trials." Preventive medicine 48.1 (2009): 9-19.
Katzel, Leslie I., et al. "Effects of weight loss vs aerobic exercise training on risk factors for coronary disease in healthy, obese, middle-aged and older men: a randomized controlled trial." Jama 274.24 (1995): 1915-1921.
Sousa, Nelson, et al. "Long‐term effects of aerobic training versus combined aerobic and resistance training in modifying cardiovascular disease risk factors in healthy elderly men." Geriatrics & gerontology international 13.4 (2013): 928-935.
				MR			RCT
				Zhuang 2020	Katzel 1995	Kelley 2004	Kelley 2004b	Kelley & Kelley 2006	Kelley & Kelley 2009	Sousa 2013
			Exposure:	physical activity	aerobic exercise	aerobic exercise	walking	aerobic exercise	progressive resistance training	aerobic/endurance exercise
			Outcome(s):	HDL-C/LDL-C/TC/TG	HDL-C/LDL-C/TC/TG	HDL-C/LDL-C/TC/TG	HDL-C/LDL-C/TC/TG	HDL-C/LDL-C/TC/TG	HDL-C/LDL-C/TC/TG	dyslipidemia
			Population (Sex, ethnicity and age):	mixed, European	sedentary, middle-aged and older men	women	mixed, adults	men	mixed, adults	elderly men
			Population (health status):	all	healthy obese	meta-analysis of 41 RCTs	meta-analysis of 25 RCTs	meta-analysis of 49 RCTs	meta-analysis of 29 RCTs	healthy
			Comparator group:	NA	no exercise	meta-analysis of 41 RCTs	meta-analysis of 25 RCTs	meta-analysis of 49 RCTs	meta-analysis of 29 RCTs	no exercise
			Prevention or Treatment:	NA	NA	NA	NA	NA	NA	NA
			Direction of effect:	null/null/null/null	null/negative/negative/negative	positive/negative/negative/negative	null/negative/null/null	positive/null/negative/negative	null/negative/negative/negative	negative
			Length of follow-up:	lifetime	9 months	range: 8-104 weeks, mean: 21.8 weeks	range: 10-104 weeks, mean: 23.2 weeks	range: 8-156 weeks, mean: 22.3 weeks	range: 8-78 weeks, mean: 24 weeks	9 months
			Statistic:	beta	mean difference	mean difference	mean difference	mean difference	mean difference	odds ratio
			Citations no:	16	425	264	206	170	316	40

### Sheet: Exercise_vs_Pain
MR
Gao, S., Zhou, H., Luo, S., Cai, X., Ye, F., He, Q., ... & Wang, Z. (2021). Investigating the causal relationship between physical activity and chronic back pain: a bidirectional two-sample Mendelian randomization study. medRxiv.
RCT
Stegner, Aaron J., et al. "Safety and efficacy of short-term structured resistance exercise in Gulf War Veterans with chronic unexplained muscle pain: A randomized controlled trial." Life Sciences 282 (2021): 119810.
				MR	RCT
				Gao 2021	Stegner 2021
			Exposure:	physical activity	resistance exercise training
			Outcome(s):	chronic back pain	chronic widespread musculoskeletal pain (CWMP)
			Population (Sex, ethnicity and age):	mixed, European	Gulf War Veterans
			Population (health status):	all	CWMP
			Comparator group:	NA	wait-list control
			Prevention or Treatment:	prevention	treatment
			Direction of effect:	null	null
			Length of follow-up:	lifetime	intervention: 16 weeks + 12 months follow-up
			Statistic:	odds ratio	mean difference
			Citations no:	0	0

### Sheet: Exercise_vs_Schizophrenia
MR
Sun, Heli, et al. "The causal relationships of device-measured physical activity with bipolar disorder and schizophrenia in adults: a 2-sample Mendelian randomization study." Journal of affective disorders 263 (2020): 598-604.
Papiol, Sergi, et al. "Association Between Physical Activity and Schizophrenia: Results of a 2-Sample Mendelian Randomization Analysis." JAMA psychiatry 78.4 (2021): 441-444.
RCT
Rosenbaum, Simon, et al. "Physical activity interventions for people with mental illness: a systematic review and meta-analysis." The Journal of clinical psychiatry 75.9 (2014): 0-0.
Firth, Joseph, et al. "A systematic review and meta-analysis of exercise interventions in schizophrenia patients." Psychological medicine 45.7 (2015): 1343-1361.
Sabe, Michel, Stefan Kaiser, and Othman Sentissi. "Physical exercise for negative symptoms of schizophrenia: Systematic review of randomized controlled trials and meta-analysis." General hospital psychiatry 62 (2020): 13-20.
				MR		RCT
				Sun 2020	Papiol 2021	Rosenbaum 2014	Firth 2015	Sabe 2020
			Exposure:	accelometer-measured physical activity	accelometer-measured physical activity and self-reported physical activity	psychical activity	moderate-to-vigorous exercise	aerobic exercise
			Outcome(s):	schizophrenia	schizophrenia	total psychatric symptoms of schizophrenia	total psychatric symptoms of schizophrenia	negative symptoms of schizophrenia
			Population (Sex, ethnicity and age):	mixed, European	mixed, European	meta-analysis od 8 RCTs	meta-analysis od 4 RCTs	meta-analysis od 12 RCTs
			Population (health status):	all	all	meta-analysis od 8 RCTs	meta-analysis od 4 RCTs	meta-analysis od 12 RCTs
			Comparator group:	NA	NA	meta-analysis od 8 RCTs	meta-analysis od 4 RCTs	meta-analysis od 12 RCTs
			Prevention or Treatment:	prevention	prevention	treatment	treatment	treatment
			Direction of effect:	null	null	negative	negative	negative
			Length of follow-up:	lifetime	lifetime	range: 10 days-8 months, median: 12 weeks	intervention: 10 weeks + 6 months follow-up	range: 10-96 weeks, median: 12 weeks
			Statistic:	odds ratio	odds ratio	standardized mean diference	standardized mean diference	standardized mean diference
			Citations no:	5	2	671	473	18

### Sheet: Smoking_vs_lipids
MR
Åsvold, Bjørn O., et al. "Causal associations of tobacco smoking with cardiovascular risk factors: a Mendelian randomization analysis of the HUNT Study in Norway." International journal of epidemiology 43.5 (2014): 1458-1470.
Rosoff, Daniel B., et al. "Evaluating the relationship between alcohol consumption, tobacco use, and cardiovascular disease: A multivariable Mendelian randomization study." PLoS medicine 17.12 (2020): e1003410.
RCT
Gepner, Adam D., et al. "Effects of smoking and smoking cessation on lipids and lipoproteins: outcomes from a randomized clinical trial." American heart journal 161.1 (2011): 145-151.
Maeda, Kenji, Yoshinori Noguchi, and Tsuguya Fukui. "The effects of cessation from cigarette smoking on the lipid and lipoprotein profiles: a meta-analysis." Preventive medicine 37.4 (2003): 283-290.
				MR		RCT
				Åsvold 2014	Rosoff 2020	Gepner 2011	Maeda 2003
			Exposure:	smoking	smoking	smoking cessation	smoking cessation
			Outcome(s):	HDL-C, non-HDL-C, triglycerides	LDL-C, HDL-C, triglycerides, total-C	HDL-C, LDL-C, triglycerides	HDL-C, LDL-C, triglycerides
			Population (Sex, ethnicity and age):	mixed, European	mixed, European	mixed, smokers	meta-analysis of prospective cohort trials
			Population (health status):	all	all	all	meta-analysis of prospective cohort trials
			Comparator group:	never smokers	NA	placebo	meta-analysis of prospective cohort trials
			Prevention or Treatment:	prevention	prevention	treatment	treatment
			Direction of effect:	null	null, negative, null, positive	positive, null	positive, null, null
			Length of follow-up:	lifetime	lifetime	1 year	range: 3 weeks-6 years, median: 8 weeks
			Statistic:	mean difference	beta	mean difference	mean difference
			Citations no:	78	5	237	271

### Sheet: VitD_ver_eczema
MR
Manousaki, Despoina, et al. "Vitamin D levels and susceptibility to asthma, elevated immunoglobulin E levels, and atopic dermatitis: A Mendelian randomization study." PLoS medicine 14.5 (2017): e1002294.
Drodge, Daniel R., Ashley Budu-Aggrey, and Lavinia Paternoster. "Causal analysis shows evidence of atopic dermatitis leading to an increase in vitamin D levels." The Journal of investigative dermatology 141.5 (2021): 1339.
RTC
Camargo Jr, Carlos A., et al. "Randomized trial of vitamin D supplementation for winter-related atopic dermatitis in children." Journal of Allergy and Clinical Immunology 134.4 (2014): 831-835.
Sidbury, R., et al. "Randomized controlled trial of vitamin D supplementation for winter‐related atopic dermatitis in Boston: a pilot study." British Journal of Dermatology 159.1 (2008): 245-247.
Javanbakht, Mohammad Hassan, et al. "Randomized controlled trial using vitamins E and D supplementation in atopic dermatitis." Journal of dermatological treatment 22.3 (2011): 144-150.
Amestejani, Morteza, et al. "Vitamin D supplementation in the treatment of atopic dermatitis: a clinical trial study." Journal of drugs in dermatology: JDD 11.3 (2012): 327-330.
				MR		RCT
				Manousaki 2017	Drodge 2021	Camargo 2014	Sidbury 2008	Amestejani 2012	Javanbakht 2011
			Exposure:	vitamin D	vitamin D	vitamin D	vitamin D	vitamin D	vitamin D
			Outcome(s):	atopic dermatitis	atopic dermatitis	AD as measured with EASI and IGA score	AD as measured with IGA score	AD as measured with SCORAD and TIS score	AD as measured with SCORAD score
			Population (Sex, ethnicity and age):	mixed, European	mixed, European	Mongolian children	children in Boston	mixed, Iranian	mixed, Iranian
			Population (health status):	all	all	have winter AD	have winter AD	have AD	have AD
			Comparator group:	NA	NA	placebo	placebo	placebo	placebo
			Prevention or Treatment:	prevention	prevention	treatment	treatment	treatment	treatment
			Direction of effect:	null	null	negative	negative	negative	negative
			Length of follow-up:	lifetime	lifetime	1 month	1 month	60 days	60 days
			Statistic:	odds ratio	odds ratio	mean difference	mean difference	mean difference	mean difference
			Citations no:	63	2	170	249	167	189

### Sheet: VitD_ver_BP
MR
Skaaby, Tea, et al. "Vitamin D status, filaggrin genotype, and cardiovascular risk factors: a Mendelian randomization approach." PloS one 8.2 (2013): e57647.
Kunutsor, Setor K., et al. "Vitamin D and high blood pressure: causal association or epiphenomenon?." European journal of epidemiology 29.1 (2014): 1-14.
Vimaleswaran, Karani S., et al. "Association of vitamin D status with arterial blood pressure and hypertension risk: a mendelian randomisation study." The lancet Diabetes & endocrinology 2.9 (2014): 719-729.
RCT:
Zittermann, Armin, et al. "Vitamin D supplementation enhances the beneficial effects of weight loss on cardiovascular disease risk markers." The American journal of clinical nutrition 89.5 (2009): 1321-1327.
Kunutsor, Setor K., et al. "Vitamin D and high blood pressure: causal association or epiphenomenon?." European journal of epidemiology 29.1 (2014): 1-14.
				MR			RCT
				Skaaby 2013	Kunutsor 2014	Vimaleswaran 2014	Kunutsor 2014	Zittermann 2009
			Exposure:	vitamin D	vitamin D	vitamin D	vitamin D	vitamin D
			Outcome(s):	SPB, DBP	SPB, DBP	SPB, DBP, hypertension	SPB, DBP	SPB, DBP
			Population (Sex, ethnicity and age):	mixed, European	mixed, European	mixed European	meta-analysis of 16 RCTs	mixed, European
			Population (health status):	all	all	all	meta-analysis of 16 RCTs	healthy overweight with low vitamin D
			Comparator group:	NA	NA	NA	meta-analysis of 16 RCTs	placebo
			Prevention or Treatment:	NA	NA	NA	NA	NA
			Direction of effect:	null	null	negative, negative, negative	null	null
			Length of follow-up:	lifetime	lifetime	lifetime	range: 5 weeks-12 months, median: 12 weeks	12 months
			Statistic:	beta/OR	beta	beta	mean difference	mean difference
			Citations no:	60	144	334	144	645

### Sheet: VitD_ver_BMI
MR
Vimaleswaran, Karani S., et al. "Causal relationship between obesity and vitamin D status: bi-directional Mendelian randomization analysis of multiple cohorts." PLoS medicine 10.2 (2013): e1001383.
Revez, Joana A., et al. "Genome-wide association study identifies 143 loci associated with 25 hydroxyvitamin D concentration." Nature communications 11.1 (2020): 1-12.
RCT
Soares, M. J., W. Chan She Ping-Delfos, and M. H. Ghanbari. "Calcium and vitamin D for obesity: a review of randomized controlled trials." European journal of clinical nutrition 65.9 (2011): 994-1004.
Salehpour, Amin, et al. "A 12-week double-blind randomized clinical trial of vitamin D 3 supplementation on body fat mass in healthy overweight and obese women." Nutrition journal 11.1 (2012): 1-8.
				MR		RCT
				Vimaleswaran 2013	Revez 2020	Soares 2011	Salehpour 2012
			Exposure:	vitamin D	vitamin D	vitamin D	vitamin D
			Outcome(s):	BMI	BMI	adiposity	adiposity
			Population (Sex, ethnicity and age):	mixed, European	mixed, European	review of 7 RCTs	adult women
			Population (health status):	all	all	review of 7 RCTs	overweight and obese
			Comparator group:	NA	NA	review of 7 RCTs	placebo
			Prevention or Treatment:	prevention	prevention	treatment	treatment
			Direction of effect:	null	null	null	null, negative (only for fat body mass)
			Length of follow-up:	lifetime	lifetime	range: 2 weeks - 1 year	12 weeks
			Statistic:	beta	beta	mean difference	mean difference
			Citations no:	939	52	123	235

### Sheet: VitD_ver_fractures
MR
Çolak, Yunus, Shoaib Afzal, and Børge G. Nordestgaard. "25-Hydroxyvitamin D and risk of osteoporotic fractures: Mendelian randomization analysis in 2 large population-based cohorts." Clinical chemistry 66.5 (2020): 676-685.
RCT
Bischoff-Ferrari, Heike A., et al. "Fracture prevention with vitamin D supplementation: a meta-analysis of randomized controlled trials." Jama 293.18 (2005): 2257-2264.
Bischoff-Ferrari, Heike A., et al. "Prevention of nonvertebral fractures with oral vitamin D and dose dependency: a meta-analysis of randomized controlled trials." Archives of internal medicine 169.6 (2009): 551-561.
Thanapluetiwong, Saran, et al. "Vitamin D supplement on prevention of fall and fracture: A Meta-analysis of Randomized Controlled Trials." Medicine 99.34 (2020).
Bischoff-Ferrari, Heike A., et al. "A pooled analysis of vitamin D dose requirements for fracture prevention." N Engl J Med 367 (2012): 40-49.
Zhao, Jia-Guo, et al. "Association between calcium or vitamin D supplementation and fracture incidence in community-dwelling older adults: a systematic review and meta-analysis." Jama 318.24 (2017): 2466-2482.
				MR	RCT
				Çolak 2020	Bischoff-Ferrari 2005	Bischoff-Ferrari 2009	Thanapluetiwong 2020	Bischoff-Ferrari 2012	Zhao 2017
			Exposure:	vitamin D	vitamin D	high dose vitamin D	vitamin D	vitamin D	vitamin D
			Outcome(s):	total fractures, osteoporotic fractures, fractures of hip or femur	hip and nonvertebral fractures	hip and nonvertebral fractures	fractures	hip and non-vertebral fractures	hip, nonvertebral, vertebral, total fracture
			Population (Sex, ethnicity and age):	Danish adults	older adults (>= 60 years old)	older adults (>= 65 years old)	mostly elderly women	older adults (>= 65 years old), mostly women	community-dwelling older adults (>50 years old)
			Population (health status):	all	meta-analysis of 5-7 RCTs	meta-analysis of 8-12 RCTs	meta-analysis of 24 RCTs	meta-analysis of 11 RCTs	meta-analysis of 33 RCTs
			Comparator group:	NA	meta-analysis of 5-7 RCTs	meta-analysis of 8-12 RCTs	meta-analysis of 24 RCTs	meta-analysis of 11 RCTs	meta-analysis of 33 RCTs
			Prevention or Treatment:	prevention	prevention	prevention	prevention	prevention	prevention
			Direction of effect:	null	negative	negative	null	null, negative	null
			Length of follow-up:	lifetime	range: 12-60 months	range: 12-84 months	N/A	N/A	range: 4 months - 7 years, median: 1 year
			Statistic:	hazard ratios	relative risk	relative risk	relative risk	hazard ratio	risk ratio
			Citations no:	9	2032	1042	11	915	364

### Sheet: VitD_ver_BMD
MR
Larsson, Susanna C., Håkan Melhus, and Karl Michaëlsson. "Circulating serum 25‐hydroxyvitamin D levels and bone mineral density: Mendelian randomization study." Journal of Bone and Mineral Research 33.5 (2018): 840-844.
Sun, Jing‐yi, et al. "Circulating serum vitamin D levels and total body bone mineral density: A Mendelian randomization study." Journal of cellular and molecular medicine 23.3 (2019): 2268-2271.
Li, Shan-Shan, et al. "Genetically low vitamin D levels, bone mineral density, and bone metabolism markers: a Mendelian randomisation study." Scientific reports 6.1 (2016): 1-9.
RCT
Wei, Wei, et al. "Bone mineral density during pregnancy in women participating in a randomized controlled trial of vitamin D supplementation." The American journal of clinical nutrition 106.6 (2017): 1422-1430.
Reid, Ian R., Mark J. Bolland, and Andrew Grey. "Effects of vitamin D supplements on bone mineral density: a systematic review and meta-analysis." The Lancet 383.9912 (2014): 146-155.
				MR			RCT
				Larsson 2018	Sun 2019	Li 2016	Wei 2017	Reid 2014
			Exposure:	vitamin D	vitamin D	vitamin	vitamin D	vitamin D
			Outcome(s):	femoral neck BMD, lumbar spine BMD	total body BMD	lumbar spine BMD, femoral neck BMD, total hip BMD	lumbar spine BMD, femoral neck BMD,	BMD at lumbar spine, femoral neck, total hip, trochanter, total body, or forearm
			Population (Sex, ethnicity and age):	mixed, European	mixed, European	postmenopausal Chinese women	diverse young women	92% women, average age 59 years
			Population (health status):	all	all	all	pregnant	review of 23 RCTs
			Comparator group:	NA	NA	NA	low vitamin D supplementation	review of 23 RCTs
			Prevention or Treatment:	prevention	prevention	prevention	prevention	prevention
			Direction of effect:	null	null	null	null	6 out of 70 tests positive, evidence at femoral neck
			Length of follow-up:	lifetime	lifetime	lifetime	20-42 weeks	range: 6 months-5 years, mean: 23.5 months
			Statistic:	beta	beta	beta	mean difference	duratio
			Citations no:	33	9	34	17	552

### Sheet: VitD_ver_CVD
MR
Manousaki, Despoina, et al. "Mendelian randomization studies do not support a role for vitamin D in coronary artery disease." Circulation: Cardiovascular Genetics 9.4 (2016): 349-356.
RCT
John A Ford, Graeme S MacLennan, Alison Avenell, Mark Bolland, Andrew Grey, Miles Witham, for the RECORD Trial Group, Cardiovascular disease and vitamin D supplementation: trial analysis, systematic review, and meta-analysis, The American Journal of Clinical Nutrition, Volume 100, Issue 3, September 2014, Pages 746–755
Barbarawi, Mahmoud, et al. "Vitamin D supplementation and cardiovascular disease risks in more than 83 000 individuals in 21 randomized clinical trials: a meta-analysis." JAMA cardiology 4.8 (2019): 765-776.
				MR	RCT
				Manousaki 2016	Ford 2014	Barbarawi 2019
			Exposure:	vitamin D	vitamin D	vitamin D
			Outcome(s):	CAD	cardiac failure, MI, stroke	major adverse cardiovascular events, myocardial infarction, stroke
			Population (Sex, ethnicity and age):	mixed, European	review of 21 RCTs	meta-analysis of 21 RCTs
			Population (health status):	all	review of 21 RCTs	meta-analysis of 21 RCTs
			Comparator group:	NA	review of 21 RCTs	meta-analysis of 21 RCTs
			Prevention or Treatment:	prevention	prevention	prevention
			Direction of effect:	null	negative,null,null	null
			Length of follow-up:	lifetime	range: 12 months-6.2 years, median: 12 months	range: 1-12 years, median: 2 years
			Statistic:	odds ratio	hazard ratio	relative risk
			Citations no:	69	286	147

### Sheet: VitD_ver_depression
MR
Milaneschi, Yuri, et al. "A role for vitamin D and omega-3 fatty acids in major depression? An exploration using genomics." Translational psychiatry 9.1 (2019): 1-9.
Libuda, Lars, et al. "Vitamin D and the risk of depression: a causal relationship? Findings from a Mendelian randomization study." Nutrients 11.5 (2019): 1085.
Michaëlsson, Karl, Håkan Melhus, and Susanna C. Larsson. "Serum 25-hydroxyvitamin D concentrations and major depression: a Mendelian randomization study." Nutrients 10.12 (2018): 1987.
Mulugeta, Anwar, Amanda Lumsden, and Elina Hyppönen. "Relationship between Serum 25 (OH) D and Depression: Causal Evidence from a Bi-Directional Mendelian Randomization Study." Nutrients 13.1 (2021): 109.
RCT (a lot of trials for progression available too)
Kjærgaard, Marie, et al. "Effect of vitamin D supplement on depression scores in people with low levels of serum 25-hydroxyvitamin D: nested case—control study and randomised clinical trial." The British Journal of Psychiatry 201.5 (2012): 360-368.
Bertone-Johnson, Elizabeth R., et al. "Vitamin D supplementation and depression in the women’s health initiative calcium and vitamin D trial." American journal of epidemiology 176.1 (2012): 1-13.
Vieth, Reinhold, et al. "Randomized comparison of the effects of the vitamin D 3 adequate intake versus 100 mcg (4000 IU) per day on biochemical responses and the wellbeing of patients." Nutrition journal 3.1 (2004): 1-10.
				MR				RCT
				Milaneschi 2019	Libuda 2019	Michaelsson 2018	Mulugeta 2021	Kjaergaard 2012	Bertone-Johnson 2012	Vieth 2004
			Exposure:	vitamin D	vitamin D	vitamin D	vitamin D	vitamin D	vitamin D with calcium	vitamin D
			Outcome(s):	depression	depression	depression	depression	depression symptoms scores	depressive symptoms and medication	wellbeing
			Population (Sex, ethnicity and age):	European, mixed	European, mixed	European, mixed	European, mixed	European, mixed	post-menopausal women	mixed
			Population (health status):	all	all	all	all	healthy but low in Vit D	healthy	thyroid clinic outpatients low in Vit D
			Comparator group:	NA	NA	NA	NA	placebo	placebo	lower dose of vitamin D
			Prevention or Treatment:	prevention	prevention	prevention	prevention	prevention	prevention/treatment	prevention
			Direction of effect:	null	null	null	null	null	null	positive
			Length of follow-up:	lifetime	lifetime	lifetime	lifetime	6 months	2 years	> 6 months
			Statistic:	odds ratio	odds ratio	odds ratio	odds ratio	mean difference	odds ratio	mean difference
			Citations no:	18	24	23	1	247	124	299

### Sheet: VitD_ver_glycemic
MR
Wang, N., Wang, C., Chen, X. et al. Vitamin D, prediabetes and type 2 diabetes: bidirectional Mendelian randomization analysis. Eur J Nutr 59, 1379–1388 (2020).
RCT
Salehpour, A., et al. "Does vitamin D3 supplementation improve glucose homeostasis in overweight or obese women? A double‐blind, randomized, placebo‐controlled clinical trial." Diabetic medicine 30.12 (2013): 1477-1481.
Sollid, Stina Therese, et al. "No effect of high-dose vitamin D supplementation on glycemic status or cardiovascular risk factors in subjects with prediabetes." Diabetes care 37.8 (2014): 2123-2131.
Zuk, Aleksandra, Tiffany Fitzpatrick, and Laura C. Rosella. "Effect of vitamin D3 supplementation on inflammatory markers and glycemic measures among overweight or obese adults: a systematic review of randomized controlled trials." PloS one 11.4 (2016): e0154215.
				MR	RCT
				Wang 2020	Salehpour 2013	Sollid 2014	Zuk 2016
			Exposure:	vitamin D	vitamin D	vitamin D	vitamin D
			Outcome(s):	fasting plasma glucose and HbA1c	HbA1c	HbA1c, fasting plasma glucose	HbA1c, fasting plasma glucose
			Population (Sex, ethnicity and age):	East Asian adults	women	mixed, European	review of 10 RCTs
			Population (health status):	type 2 diabetes and prediabetes	healthy overweight or obese	prediabetes	review of 10 RCTs
			Comparator group:	NA	placebo	placebo	review of 10 RCTs
			Prevention or Treatment:	treatment	NA	treatment	NA
			Direction of effect:	null	null	null	null
			Length of follow-up:	lifetime	12 weeks	1 year	range: 6 weeks-1 year, median: 12 weeks
			Statistic:	beta	mean difference	mean difference	mean difference
			Citations no:	9	56	112	48

### Sheet: VitD_ver_lipids
No agreement in results (even among different RCTs)
MR
Skaaby, Tea, et al. "Vitamin D status, filaggrin genotype, and cardiovascular risk factors: a Mendelian randomization approach." PloS one 8.2 (2013): e57647.
Mai, Xiao-Mei, et al. "Potential causal associations of serum 25-hydroxyvitamin D with lipids: a Mendelian randomization approach of the HUNT study." European journal of epidemiology 34.1 (2019): 57-66.
Ooi, Esther M., Shoaib Afzal, and Børge G. Nordestgaard. "Elevated remnant cholesterol in 25-hydroxyvitamin D deficiency in the general population: Mendelian randomization study." Circulation: Cardiovascular Genetics 7.5 (2014): 650-658
RCT
Wang, Hao, et al. "Influence of vitamin D supplementation on plasma lipid profiles: a meta-analysis of randomized controlled trials." Lipids in health and disease 11.1 (2012): 1-9.
Ponda, Manish P., et al. "The short-term effects of vitamin D repletion on cholesterol: a randomized, placebo-controlled trial." Arteriosclerosis, thrombosis, and vascular biology 32.10 (2012): 2510-2515.
Zittermann, Armin, et al. "Vitamin D supplementation enhances the beneficial effects of weight loss on cardiovascular disease risk markers." The American journal of clinical nutrition 89.5 (2009): 1321-1327.
Kane, Lynn, et al. "Vitamin D3 effects on lipids differ in statin and non-statin-treated humans: superiority of free 25-OH D levels in detecting relationships." The Journal of Clinical Endocrinology & Metabolism 98.11 (2013): 4400-4409.
				MR			RCT
				Skaaby 2013	Mai 2019	Ooi 2014	Wang 2012	Ponda 2012	Zittermann 2009	Kane 2013
			Exposure:	vitamin D	vitamin D	vitamin D	vitamin D	vitamin D deficient with cardiovascular risk	vitamin D	vitamin D
			Outcome(s):	HDL-C, triglycerides, LDL-C, VLDL-C, total-C	HDL-C, total-C, non-HDL-C, triglycerides	HDL-C, LDL-C	HDL-C, LDL-C, total-C, triglycerides	HDL-C, LDL-C, total-C, triglycerides	HDL-C, LDL-, triglycerides	HDL-C, LDL-C, triglycerides
			Population (Sex, ethnicity and age):	mixed, European	mixed, European	mixed, Danish	a meta-analysis of 12 RCTs	mixed	mixed, European	older adults stratified by statin use
			Population (health status):	all	all	all	a meta-analysis of 12 RCTs	vitamin D deficient with cardiovascular risk	healthy overweight with low vitamin D	low vitamin D
			Comparator group:	NA	NA	NA	a meta-analysis of 12 RCTs	placebo	placebo	placebo
			Prevention or Treatment:	prevention	prevention	prevention	treatment	prevention	treatment	treatment
			Direction of effect:	null, null, null, null	positive, null, null, null	null, null	null, negative, null, null	null	null,positive,negative	null
			Length of follow-up:	lifetime	lifetime	lifetime	range: 6 weeks-3 years, median: 16 weeks	8 weeks	12 months	12 weeks
			Statistic:	beta/OR	beta	mean difference	mean difference	mean difference	mean difference	mean difference
			Citations no:	60	8	42	255	108	645	45

### Sheet: VitD_ver_MS
MR
Mokry, Lauren E., et al. "Vitamin D and risk of multiple sclerosis: a Mendelian randomization study." PLoS medicine 12.8 (2015): e1001866.
RCT
James, Eleanor, et al. "The effect of vitamin D-related interventions on multiple sclerosis relapses: a meta-analysis." Multiple Sclerosis Journal 19.12 (2013): 1571-1579.
Hempel, Susanne, et al. "A systematic review of the effects of modifiable risk factor interventions on the progression of multiple sclerosis." Multiple Sclerosis Journal 23.4 (2017): 513-524.
				MR	RCT
				Mokry 2015	James 2013	Hempel 2017
			Exposure:	vitamin D	vitamin D	vitamin D
			Outcome(s):	multiple sclerosis	multiple sclerosis relapse	multiple sclerosis as measured with EDSS score
			Population (Sex, ethnicity and age):	mixed, European	mixed, European	mixed, European
			Population (health status):	all	meta-analysis of 5 RCTs	meta-analysis of 5 RCTs
			Comparator group:	NA	low dose vitamin D, placebo	low dose vitamin D, placebo
			Prevention or Treatment:	prevention	treatment	treatment
			Direction of effect:	negative	null	null
			Length of follow-up:	lifetime	range: 6 months-96 weeks	range: 6 months-24 months
			Statistic:	odds ratio	odds ratio	standardized mean difference
			Citations no:	340	122	38

### Sheet: VitE_ver_prostate_cancer
MR
Wright, Margaret E., et al. "Association of variants in two vitamin e transport genes with circulating vitamin e concentrations and prostate cancer risk." Cancer research 69.4 (2009): 1429-1438.
Cheng, Wen-Wen, et al. "Are vitamins relevant to cancer risks? A Mendelian randomization investigation." Nutrition 78 (2020): 110870.
RCT
Wang L, Sesso HD, Glynn RJ, Christen WG, Bubes V, Manson JE, Buring JE, Gaziano JM. Vitamin E and C supplementation and risk of cancer in men: posttrial follow-up in the Physicians' Health Study II randomized trial. Am J Clin Nutr. 2014 Sep;100(3):915-23. doi: 10.3945/ajcn.114.085480. Epub 2014 Jul 9. PMID: 25008853; PMCID: PMC4135500.
Gaziano JM, Glynn RJ, Christen WG, Kurth T, Belanger C, MacFadyen J, Bubes V, Manson JE, Sesso HD, Buring JE. Vitamins E and C in the prevention of prostate and total cancer in men: the Physicians' Health Study II randomized controlled trial. JAMA. 2009 Jan 7;301(1):52-62. doi: 10.1001/jama.2008.862.
Heinonen, Olli P., et al. "Prostate cancer and supplementation with α-tocopherol and β-carotene: incidence and mortality in a controlled trial." JNCI: Journal of the National Cancer Institute 90.6 (1998): 440-446.
Jiang, Lei, et al. "Efficacy of antioxidant vitamins and selenium supplement in prostate cancer prevention: a meta-analysis of randomized controlled trials." Nutrition and cancer 62.6 (2010): 719-727.
						RCT
				Wright 2009	Cheng 2020	Wang 2014	Jiang 2010	Gaziano 2009	Heinonen 1998
			Exposure:	vitamin E	vitamin E	vitamin E	vitamin E	vitamin E	vitamin E
			Outcome(s):	prostate cancer	prostate cancer	prostate cancer	prostate cancer	prostate cancer	prostate cancer
			Population (Sex, ethnicity and age):	mixed, European	mixed, European	older US physicians (>50 years old)	meta-analysis of 5 RCT	older US physicians (>50 years old)	older Finnish smokers (>50 years old)
			Population (health status):	all	all	healthy	meta-analysis of 5 RCT	healthy	healthy
			Comparator group:	NA	NA	placebo	meta-analysis of 5 RCT	placebo	placebo
			Prevention or Treatment:	prevention	prevention	prevention	prevention	prevention	prevention
			Direction of effect:	null	null	null, null	null	null, null	negative
			Length of follow-up:	lifetime	lifetime	intervention: max 10 years + 4 years follow-up, mean treatment and follow-up of 10.3 years	range: 4.2-20 years, median 7.3 years	mean: 8 years, median: 7.6 years, maximum: 10 years	range: 5–8 years (median, 6.1 years)
			Statistic:	odds ratio	odds ratio	hazard ratio	relative risk	hazard ratio	mean difference
			Citations no:	63	1	91	105	608	1287
